# Single-cell dissection of the immune response after acute myocardial infarction

**DOI:** 10.1101/2023.05.02.23289370

**Authors:** Irene V. van Blokland, Roy Oelen, Hilde E. Groot, Jan Walter Benjamins, Kami Pekayvaz, Corinna Losert, Viktoria Knottenberg, Matthias Heinig, Leo Nicolai, Konstantin Stark, Pim van der Harst, Lude H. Franke, Monique G. P. van der Wijst

## Abstract

The role of the immune system during and in response to acute myocardial infarction (MI) is poorly characterized but is an important driver of recurrent cardiovascular events. Anti-inflammatory drugs have shown promising effects on lowering this recurrency risk, but broadly impair the immune system and may induce severe side effects. To overcome these challenges a more detailed understanding of the immune response to myocardial infarction is needed.

For this, we compared peripheral blood mononuclear cell (PBMC) single-cell RNA-sequencing expression and plasma protein profiles over time (hospital admission, 24h and 6-8 weeks after STEMI) in 38 patients and in comparison to 38 controls (95,995 diseased and 33,878 control PBMCs). Compared to controls, we observed a relative increase in classical monocytes and a decrease in CD56^dim^ natural killer cells in STEMI patients at admission, and these differences persisted until 24h after STEMI. The monocytes also showed the largest gene expression changes in each of the conditions, which was associated with changes in toll-like receptor, IFN and IL-1 signaling activity. Finally, a targeted protein cardiovascular biomarker panel revealed 33/92 plasma proteins to be changed after STEMI. Interestingly, three of these proteins were found to be affected by coronary artery disease-associated genetic risk variation, disease status and time after STEMI. Indicating the importance of taking all these aspects into consideration when defining potential future therapies.

Altogether, our analyses have revealed the immunological pathways that are disturbed upon MI, and in which cell type and during which stage of the disease this occurs. Additionally, we also provide insights in which patients are expected to benefit most from anti-inflammatory treatments, by identifying the genetic variants and disease stage at which these variants affect the outcome of these (drug-targeted) pathways. These findings advance our knowledge of the immune response after MI and provide further guidance for future therapeutic studies.

## Supplementary tables for "Single-cell dissection of the immune response after acute myocardial infarction": Table_S2_AbsoluteCellCounts.xls

### Sheet: stemi_cell_numbers_overview
level	lane	condition	participant	cell_type	number
major	180925_lane1	control	C9	CD4T	753
major	180925_lane1	control	C9	monocyte	68
major	180925_lane1	control	C9	T_other	6
major	180925_lane1	control	C9	CD8T	178
major	180925_lane1	control	C9	NK	74
major	180925_lane1	control	C9	DC	45
major	180925_lane1	control	C9	HSPC	6
major	180925_lane1	control	C9	B	20
major	180925_lane1	control	C9	plasmablast	2
major	180925_lane1	control	C9	platelet	1
major	180925_lane1	control	C7	NK	47
major	180925_lane1	control	C7	CD8T	78
major	180925_lane1	control	C7	CD4T	190
major	180925_lane1	control	C7	monocyte	111
major	180925_lane1	control	C7	DC	30
major	180925_lane1	control	C7	HSPC	2
major	180925_lane1	control	C7	B	3
major	180925_lane1	control	C7	T_other	1
major	180925_lane2	control	C14	CD4T	454
major	180925_lane2	control	C14	B	9
major	180925_lane2	control	C14	NK	209
major	180925_lane2	control	C14	DC	49
major	180925_lane2	control	C14	monocyte	175
major	180925_lane2	control	C14	CD8T	93
major	180925_lane2	control	C14	HSPC	2
major	180925_lane2	control	C14	T_other	2
major	180925_lane2	control	C14	plasmablast	3
major	180925_lane2	control	C14	platelet	1
major	180925_lane2	control	C10	NK	65
major	180925_lane2	control	C10	monocyte	76
major	180925_lane2	control	C10	CD8T	256
major	180925_lane2	control	C10	CD4T	243
major	180925_lane2	control	C10	B	8
major	180925_lane2	control	C10	DC	13
major	180925_lane2	control	C10	plasmablast	5
major	180925_lane2	control	C10	T_other	2
major	180925_lane2	control	C10	platelet	1
major	180925_lane2	control	C23	CD4T	447
major	180925_lane2	control	C23	monocyte	45
major	180925_lane2	control	C23	CD8T	167
major	180925_lane2	control	C23	NK	124
major	180925_lane2	control	C23	DC	22
major	180925_lane2	control	C23	platelet	2
major	180925_lane2	control	C23	B	6
major	180925_lane2	control	C23	HSPC	3
major	180925_lane2	control	C23	T_other	3
major	180926_lane1	control	C5	monocyte	147
major	180926_lane1	control	C5	CD4T	342
major	180926_lane1	control	C5	DC	18
major	180926_lane1	control	C5	NK	96
major	180926_lane1	control	C5	CD8T	149
major	180926_lane1	control	C5	plasmablast	1
major	180926_lane1	control	C5	B	40
major	180926_lane1	control	C5	T_other	4
major	180926_lane1	control	C5	platelet	6
major	180926_lane1	control	C5	HSPC	3
major	180926_lane1	control	C6	CD8T	155
major	180926_lane1	control	C6	CD4T	315
major	180926_lane1	control	C6	NK	99
major	180926_lane1	control	C6	monocyte	193
major	180926_lane1	control	C6	T_other	2
major	180926_lane1	control	C6	DC	33
major	180926_lane1	control	C6	B	10
major	180926_lane1	control	C6	platelet	3
major	180926_lane1	control	C6	HSPC	3
major	180926_lane2	control	C28	NK	243
major	180926_lane2	control	C28	CD4T	555
major	180926_lane2	control	C28	CD8T	194
major	180926_lane2	control	C28	monocyte	211
major	180926_lane2	control	C28	B	25
major	180926_lane2	control	C28	DC	56
major	180926_lane2	control	C28	HSPC	7
major	180926_lane2	control	C28	T_other	9
major	180926_lane2	control	C28	platelet	6
major	180926_lane2	control	C28	plasmablast	1
major	181003_lane1	control	C26	CD4T	160
major	181003_lane1	control	C26	monocyte	238
major	181003_lane1	control	C26	NK	99
major	181003_lane1	control	C26	CD8T	63
major	181003_lane1	control	C26	DC	17
major	181003_lane1	control	C26	platelet	1
major	181003_lane1	control	C26	T_other	5
major	181003_lane1	control	C26	HSPC	2
major	181003_lane1	control	C26	B	4
major	181003_lane2	control	C37	monocyte	226
major	181003_lane2	control	C37	CD4T	366
major	181003_lane2	control	C37	DC	16
major	181003_lane2	control	C37	NK	118
major	181003_lane2	control	C37	B	15
major	181003_lane2	control	C37	CD8T	68
major	181003_lane2	control	C37	plasmablast	3
major	181003_lane2	control	C37	HSPC	2
major	181003_lane2	control	C37	platelet	1
major	181003_lane3	control	C2	DC	35
major	181003_lane3	control	C2	NK	149
major	181003_lane3	control	C2	monocyte	251
major	181003_lane3	control	C2	CD4T	214
major	181003_lane3	control	C2	CD8T	50
major	181003_lane3	control	C2	B	10
major	181003_lane3	control	C2	HSPC	2
major	181003_lane3	control	C2	platelet	3
major	181003_lane3	control	C2	T_other	1
major	181003_lane3	control	C2	plasmablast	1
major	181022_lane1	control	C16	CD4T	243
major	181022_lane1	control	C16	CD8T	111
major	181022_lane1	control	C16	NK	119
major	181022_lane1	control	C16	B	13
major	181022_lane1	control	C16	DC	13
major	181022_lane1	control	C16	monocyte	58
major	181022_lane1	control	C16	T_other	1
major	181022_lane2	control	C32	CD4T	317
major	181022_lane2	control	C32	CD8T	294
major	181022_lane2	control	C32	DC	16
major	181022_lane2	control	C32	NK	155
major	181022_lane2	control	C32	monocyte	63
major	181022_lane2	control	C32	B	15
major	181022_lane2	control	C32	T_other	4
major	181022_lane2	control	C32	HSPC	1
major	181022_lane2	control	C32	platelet	2
major	181022_lane2	control	C32	plasmablast	1
major	181023_lane1	control	C29	DC	33
major	181023_lane1	control	C29	CD8T	382
major	181023_lane1	control	C29	NK	130
major	181023_lane1	control	C29	monocyte	185
major	181023_lane1	control	C29	T_other	5
major	181023_lane1	control	C29	CD4T	498
major	181023_lane1	control	C29	B	10
major	181023_lane1	control	C29	HSPC	1
major	181023_lane1	control	C29	plasmablast	5
major	181023_lane1	control	C29	platelet	1
major	181023_lane1	control	C27	CD8T	164
major	181023_lane1	control	C27	T_other	5
major	181023_lane1	control	C27	CD4T	399
major	181023_lane1	control	C27	monocyte	96
major	181023_lane1	control	C27	DC	25
major	181023_lane1	control	C27	NK	105
major	181023_lane1	control	C27	B	18
major	181023_lane1	control	C27	plasmablast	2
major	181023_lane1	control	C27	HSPC	1
major	181023_lane1	control	C27	platelet	1
major	181023_lane2	control	C4	CD8T	128
major	181023_lane2	control	C4	CD4T	370
major	181023_lane2	control	C4	B	17
major	181023_lane2	control	C4	monocyte	128
major	181023_lane2	control	C4	NK	103
major	181023_lane2	control	C4	DC	17
major	181023_lane2	control	C4	HSPC	4
major	181023_lane2	control	C4	T_other	1
major	181023_lane2	control	C4	plasmablast	1
major	181023_lane2	control	C22	NK	346
major	181023_lane2	control	C22	CD8T	278
major	181023_lane2	control	C22	CD4T	455
major	181023_lane2	control	C22	DC	24
major	181023_lane2	control	C22	B	16
major	181023_lane2	control	C22	monocyte	52
major	181023_lane2	control	C22	plasmablast	4
major	181023_lane2	control	C22	HSPC	3
major	181023_lane2	control	C22	T_other	2
major	181023_lane2	control	C22	platelet	1
major	181107_lane1	control	C19	CD4T	406
major	181107_lane1	control	C19	NK	122
major	181107_lane1	control	C19	monocyte	308
major	181107_lane1	control	C19	CD8T	76
major	181107_lane1	control	C19	DC	28
major	181107_lane1	control	C19	B	4
major	181107_lane1	control	C19	platelet	10
major	181107_lane1	control	C19	HSPC	2
major	181107_lane1	control	C19	plasmablast	1
major	181107_lane1	control	C19	T_other	1
major	181107_lane1	control	C31	monocyte	197
major	181107_lane1	control	C31	DC	26
major	181107_lane1	control	C31	CD4T	507
major	181107_lane1	control	C31	CD8T	294
major	181107_lane1	control	C31	B	24
major	181107_lane1	control	C31	NK	75
major	181107_lane1	control	C31	platelet	28
major	181107_lane1	control	C31	T_other	4
major	181107_lane1	control	C31	plasmablast	2
major	181107_lane2	control	C21	CD4T	361
major	181107_lane2	control	C21	NK	111
major	181107_lane2	control	C21	monocyte	185
major	181107_lane2	control	C21	B	29
major	181107_lane2	control	C21	CD8T	88
major	181107_lane2	control	C21	DC	19
major	181107_lane2	control	C21	platelet	5
major	181107_lane2	control	C21	T_other	1
major	181107_lane2	control	C21	plasmablast	3
major	181107_lane2	control	C38	CD4T	455
major	181107_lane2	control	C38	CD8T	138
major	181107_lane2	control	C38	monocyte	247
major	181107_lane2	control	C38	B	52
major	181107_lane2	control	C38	NK	145
major	181107_lane2	control	C38	DC	30
major	181107_lane2	control	C38	T_other	5
major	181107_lane2	control	C38	plasmablast	1
major	181107_lane2	control	C13	CD4T	222
major	181107_lane2	control	C13	monocyte	289
major	181107_lane2	control	C13	CD8T	211
major	181107_lane2	control	C13	platelet	4
major	181107_lane2	control	C13	DC	16
major	181107_lane2	control	C13	NK	35
major	181107_lane2	control	C13	B	12
major	181107_lane2	control	C13	HSPC	3
major	181107_lane2	control	C13	plasmablast	2
major	181107_lane2	control	C13	T_other	3
major	181108_lane1	control	C15	monocyte	69
major	181108_lane1	control	C15	NK	168
major	181108_lane1	control	C15	CD4T	143
major	181108_lane1	control	C15	CD8T	246
major	181108_lane1	control	C15	platelet	5
major	181108_lane1	control	C15	DC	9
major	181108_lane1	control	C15	B	5
major	181108_lane1	control	C15	plasmablast	1
major	181108_lane1	control	C15	T_other	1
major	181108_lane2	control	C11	CD8T	97
major	181108_lane2	control	C11	CD4T	319
major	181108_lane2	control	C11	NK	92
major	181108_lane2	control	C11	monocyte	158
major	181108_lane2	control	C11	HSPC	4
major	181108_lane2	control	C11	DC	11
major	181108_lane2	control	C11	B	19
major	181108_lane2	control	C11	T_other	2
major	181108_lane2	control	C11	platelet	4
major	181108_lane2	control	C11	plasmablast	2
major	181213_lane1	control	C8	monocyte	154
major	181213_lane1	control	C8	CD4T	433
major	181213_lane1	control	C8	NK	370
major	181213_lane1	control	C8	CD8T	123
major	181213_lane1	control	C8	plasmablast	4
major	181213_lane1	control	C8	platelet	3
major	181213_lane1	control	C8	HSPC	5
major	181213_lane1	control	C8	DC	21
major	181213_lane1	control	C8	B	13
major	181213_lane1	control	C8	T_other	4
major	181213_lane2	control	C12	CD4T	378
major	181213_lane2	control	C12	monocyte	135
major	181213_lane2	control	C12	CD8T	239
major	181213_lane2	control	C12	NK	96
major	181213_lane2	control	C12	B	19
major	181213_lane2	control	C12	DC	14
major	181213_lane2	control	C12	HSPC	4
major	181213_lane2	control	C12	plasmablast	5
major	181213_lane2	control	C12	T_other	2
major	181213_lane2	control	C12	platelet	2
major	181213_lane2	control	C17	NK	175
major	181213_lane2	control	C17	CD4T	382
major	181213_lane2	control	C17	monocyte	111
major	181213_lane2	control	C17	CD8T	131
major	181213_lane2	control	C17	B	26
major	181213_lane2	control	C17	DC	16
major	181213_lane2	control	C17	platelet	3
major	181213_lane2	control	C17	T_other	2
major	181213_lane2	control	C17	plasmablast	1
major	181213_lane2	control	C17	HSPC	1
major	181213_lane3	control	C30	CD4T	512
major	181213_lane3	control	C30	CD8T	116
major	181213_lane3	control	C30	monocyte	79
major	181213_lane3	control	C30	NK	70
major	181213_lane3	control	C30	plasmablast	3
major	181213_lane3	control	C30	B	11
major	181213_lane3	control	C30	platelet	1
major	181213_lane3	control	C30	DC	9
major	181213_lane3	control	C30	HSPC	1
major	181213_lane3	control	C30	T_other	2
major	181218_lane1	control	C24	CD8T	242
major	181218_lane1	control	C24	monocyte	215
major	181218_lane1	control	C24	CD4T	536
major	181218_lane1	control	C24	NK	94
major	181218_lane1	control	C24	HSPC	6
major	181218_lane1	control	C24	DC	8
major	181218_lane1	control	C24	T_other	2
major	181218_lane1	control	C24	B	11
major	181218_lane1	control	C24	platelet	6
major	181218_lane1	control	C24	plasmablast	1
major	181218_lane1	control	C18	monocyte	184
major	181218_lane1	control	C18	NK	291
major	181218_lane1	control	C18	CD4T	232
major	181218_lane1	control	C18	CD8T	79
major	181218_lane1	control	C18	DC	18
major	181218_lane1	control	C18	B	7
major	181218_lane1	control	C18	platelet	1
major	181218_lane1	control	C18	T_other	1
major	181218_lane1	control	C18	plasmablast	6
major	181218_lane2	control	C3	CD4T	483
major	181218_lane2	control	C3	monocyte	295
major	181218_lane2	control	C3	NK	166
major	181218_lane2	control	C3	CD8T	87
major	181218_lane2	control	C3	DC	31
major	181218_lane2	control	C3	T_other	3
major	181218_lane2	control	C3	B	18
major	181218_lane2	control	C3	HSPC	2
major	181218_lane2	control	C3	platelet	3
major	181218_lane2	control	C3	plasmablast	2
major	190109_lane2	control	C20	CD8T	190
major	190109_lane2	control	C20	monocyte	130
major	190109_lane2	control	C20	CD4T	289
major	190109_lane2	control	C20	NK	164
major	190109_lane2	control	C20	T_other	19
major	190109_lane2	control	C20	DC	13
major	190109_lane2	control	C20	B	20
major	190109_lane2	control	C20	plasmablast	2
major	190109_lane2	control	C20	HSPC	2
major	190109_lane2	control	C20	platelet	3
major	190109_lane2	control	C35	CD8T	262
major	190109_lane2	control	C35	NK	86
major	190109_lane2	control	C35	monocyte	167
major	190109_lane2	control	C35	CD4T	379
major	190109_lane2	control	C35	DC	18
major	190109_lane2	control	C35	B	22
major	190109_lane2	control	C35	platelet	7
major	190109_lane2	control	C35	HSPC	3
major	190109_lane2	control	C35	plasmablast	1
major	190110_lane2	control	C1	NK	134
major	190110_lane2	control	C1	CD4T	231
major	190110_lane2	control	C1	CD8T	86
major	190110_lane2	control	C1	monocyte	233
major	190110_lane2	control	C1	B	10
major	190110_lane2	control	C1	DC	12
major	190110_lane2	control	C1	platelet	3
major	190110_lane2	control	C1	T_other	3
major	190110_lane2	control	C1	HSPC	1
major	190123_lane1	control	C34	CD4T	424
major	190123_lane1	control	C34	CD8T	400
major	190123_lane1	control	C34	NK	182
major	190123_lane1	control	C34	monocyte	219
major	190123_lane1	control	C34	DC	26
major	190123_lane1	control	C34	B	15
major	190123_lane1	control	C34	plasmablast	3
major	190123_lane1	control	C34	T_other	2
major	190123_lane1	control	C34	platelet	2
major	190123_lane1	control	C34	HSPC	1
major	190124_lane1	control	C36	DC	14
major	190124_lane1	control	C36	CD8T	227
major	190124_lane1	control	C36	B	13
major	190124_lane1	control	C36	CD4T	187
major	190124_lane1	control	C36	NK	198
major	190124_lane1	control	C36	monocyte	137
major	190124_lane1	control	C36	HSPC	3
major	190124_lane1	control	C36	platelet	3
major	190124_lane1	control	C36	T_other	2
major	190204_lane1	control	C33	CD8T	370
major	190204_lane1	control	C33	CD4T	345
major	190204_lane1	control	C33	DC	38
major	190204_lane1	control	C33	NK	124
major	190204_lane1	control	C33	monocyte	180
major	190204_lane1	control	C33	B	34
major	190204_lane1	control	C33	platelet	3
major	190204_lane1	control	C33	plasmablast	4
major	190204_lane1	control	C33	HSPC	6
major	190204_lane1	control	C33	T_other	1
major	190204_lane1	control	C25	monocyte	267
major	190204_lane1	control	C25	NK	132
major	190204_lane1	control	C25	CD8T	247
major	190204_lane1	control	C25	CD4T	101
major	190204_lane1	control	C25	B	5
major	190204_lane1	control	C25	DC	28
major	190204_lane1	control	C25	T_other	2
major	190204_lane1	control	C25	HSPC	6
major	190204_lane1	control	C25	platelet	1
major	181010_lane3	t0	TEST_1	CD4T	151
major	181010_lane3	t0	TEST_1	monocyte	310
major	181010_lane3	t0	TEST_1	B	3
major	181010_lane3	t0	TEST_1	CD8T	137
major	181010_lane3	t0	TEST_1	DC	39
major	181010_lane3	t0	TEST_1	NK	210
major	181010_lane3	t0	TEST_1	HSPC	3
major	181010_lane3	t0	TEST_1	platelet	2
major	181010_lane3	t0	TEST_1	T_other	1
major	181010_lane3	t0	TEST_1	plasmablast	1
major	181010_lane3	t0	TEST_14	CD8T	187
major	181010_lane3	t0	TEST_14	CD4T	353
major	181010_lane3	t0	TEST_14	DC	24
major	181010_lane3	t0	TEST_14	monocyte	442
major	181010_lane3	t0	TEST_14	plasmablast	15
major	181010_lane3	t0	TEST_14	NK	45
major	181010_lane3	t0	TEST_14	B	15
major	181010_lane3	t0	TEST_14	HSPC	7
major	181010_lane3	t0	TEST_14	T_other	5
major	181010_lane3	t0	TEST_45	NK	203
major	181010_lane3	t0	TEST_45	DC	28
major	181010_lane3	t0	TEST_45	CD8T	95
major	181010_lane3	t0	TEST_45	CD4T	239
major	181010_lane3	t0	TEST_45	monocyte	229
major	181010_lane3	t0	TEST_45	HSPC	2
major	181010_lane3	t0	TEST_45	plasmablast	3
major	181010_lane3	t0	TEST_45	B	12
major	181010_lane3	t0	TEST_45	platelet	2
major	181010_lane3	t0	TEST_45	T_other	1
major	181011_lane3	t0	TEST_17	monocyte	266
major	181011_lane3	t0	TEST_17	CD4T	187
major	181011_lane3	t0	TEST_17	NK	43
major	181011_lane3	t0	TEST_17	DC	23
major	181011_lane3	t0	TEST_17	CD8T	47
major	181011_lane3	t0	TEST_17	plasmablast	12
major	181011_lane3	t0	TEST_17	B	10
major	181011_lane3	t0	TEST_17	platelet	1
major	181011_lane3	t0	TEST_17	T_other	1
major	181011_lane3	t0	TEST_25	CD4T	394
major	181011_lane3	t0	TEST_25	CD8T	208
major	181011_lane3	t0	TEST_25	monocyte	106
major	181011_lane3	t0	TEST_25	NK	183
major	181011_lane3	t0	TEST_25	B	12
major	181011_lane3	t0	TEST_25	DC	22
major	181011_lane3	t0	TEST_25	T_other	2
major	181011_lane3	t0	TEST_25	plasmablast	2
major	181011_lane3	t0	TEST_25	HSPC	2
major	181017_lane3	t0	TEST_18	CD4T	209
major	181017_lane3	t0	TEST_18	monocyte	309
major	181017_lane3	t0	TEST_18	DC	35
major	181017_lane3	t0	TEST_18	NK	51
major	181017_lane3	t0	TEST_18	HSPC	12
major	181017_lane3	t0	TEST_18	CD8T	44
major	181017_lane3	t0	TEST_18	B	3
major	181017_lane3	t0	TEST_18	platelet	2
major	181017_lane3	t0	TEST_18	T_other	1
major	181017_lane3	t0	TEST_18	plasmablast	3
major	181105_lane3	t0	TEST_50	NK	326
major	181105_lane3	t0	TEST_50	CD4T	290
major	181105_lane3	t0	TEST_50	DC	33
major	181105_lane3	t0	TEST_50	CD8T	199
major	181105_lane3	t0	TEST_50	monocyte	159
major	181105_lane3	t0	TEST_50	B	17
major	181105_lane3	t0	TEST_50	HSPC	1
major	181105_lane3	t0	TEST_50	plasmablast	4
major	181105_lane3	t0	TEST_50	platelet	6
major	181105_lane3	t0	TEST_50	T_other	5
major	181105_lane3	t0	TEST_53	monocyte	319
major	181105_lane3	t0	TEST_53	CD4T	359
major	181105_lane3	t0	TEST_53	B	27
major	181105_lane3	t0	TEST_53	NK	148
major	181105_lane3	t0	TEST_53	CD8T	307
major	181105_lane3	t0	TEST_53	platelet	10
major	181105_lane3	t0	TEST_53	DC	25
major	181105_lane3	t0	TEST_53	HSPC	3
major	181105_lane3	t0	TEST_53	T_other	3
major	181105_lane3	t0	TEST_53	plasmablast	1
major	181106_lane3	t0	TEST_28	monocyte	909
major	181106_lane3	t0	TEST_28	NK	84
major	181106_lane3	t0	TEST_28	CD4T	83
major	181106_lane3	t0	TEST_28	DC	69
major	181106_lane3	t0	TEST_28	CD8T	30
major	181106_lane3	t0	TEST_28	platelet	7
major	181106_lane3	t0	TEST_28	HSPC	5
major	181106_lane3	t0	TEST_28	T_other	2
major	181106_lane3	t0	TEST_28	B	7
major	181106_lane3	t0	TEST_28	plasmablast	4
major	181106_lane3	t0	TEST_56	CD8T	158
major	181106_lane3	t0	TEST_56	monocyte	182
major	181106_lane3	t0	TEST_56	NK	126
major	181106_lane3	t0	TEST_56	CD4T	302
major	181106_lane3	t0	TEST_56	DC	22
major	181106_lane3	t0	TEST_56	B	14
major	181106_lane3	t0	TEST_56	T_other	3
major	181106_lane3	t0	TEST_56	HSPC	1
major	181106_lane3	t0	TEST_56	platelet	6
major	181106_lane3	t0	TEST_52	CD4T	172
major	181106_lane3	t0	TEST_52	CD8T	212
major	181106_lane3	t0	TEST_52	platelet	2
major	181106_lane3	t0	TEST_52	NK	68
major	181106_lane3	t0	TEST_52	monocyte	222
major	181106_lane3	t0	TEST_52	B	5
major	181106_lane3	t0	TEST_52	DC	9
major	181106_lane3	t0	TEST_52	T_other	1
major	181106_lane3	t0	TEST_52	plasmablast	1
major	181121_lane3	t0	TEST_55	CD4T	495
major	181121_lane3	t0	TEST_55	NK	353
major	181121_lane3	t0	TEST_55	monocyte	204
major	181121_lane3	t0	TEST_55	CD8T	116
major	181121_lane3	t0	TEST_55	DC	12
major	181121_lane3	t0	TEST_55	B	32
major	181121_lane3	t0	TEST_55	T_other	1
major	181121_lane3	t0	TEST_55	HSPC	1
major	181121_lane3	t0	TEST_55	plasmablast	2
major	181121_lane3	t0	TEST_55	platelet	2
major	181121_lane3	t0	TEST_6	CD4T	567
major	181121_lane3	t0	TEST_6	NK	95
major	181121_lane3	t0	TEST_6	monocyte	92
major	181121_lane3	t0	TEST_6	CD8T	140
major	181121_lane3	t0	TEST_6	B	40
major	181121_lane3	t0	TEST_6	DC	7
major	181121_lane3	t0	TEST_6	platelet	1
major	181121_lane3	t0	TEST_6	HSPC	1
major	181121_lane3	t0	TEST_23	CD4T	352
major	181121_lane3	t0	TEST_23	B	7
major	181121_lane3	t0	TEST_23	monocyte	36
major	181121_lane3	t0	TEST_23	NK	78
major	181121_lane3	t0	TEST_23	CD8T	87
major	181121_lane3	t0	TEST_23	HSPC	7
major	181121_lane3	t0	TEST_23	DC	4
major	181121_lane3	t0	TEST_23	platelet	1
major	181121_lane3	t0	TEST_23	T_other	1
major	181122_lane3	t0	TEST_32	CD4T	76
major	181122_lane3	t0	TEST_32	monocyte	28
major	181122_lane3	t0	TEST_32	CD8T	46
major	181122_lane3	t0	TEST_32	NK	18
major	181122_lane3	t0	TEST_32	DC	2
major	181122_lane3	t0	TEST_32	HSPC	2
major	181122_lane3	t0	TEST_32	B	1
major	181122_lane3	t0	TEST_39	CD4T	437
major	181122_lane3	t0	TEST_39	monocyte	131
major	181122_lane3	t0	TEST_39	CD8T	155
major	181122_lane3	t0	TEST_39	NK	117
major	181122_lane3	t0	TEST_39	B	7
major	181122_lane3	t0	TEST_39	DC	27
major	181122_lane3	t0	TEST_39	platelet	3
major	181122_lane3	t0	TEST_39	T_other	1
major	181122_lane3	t0	TEST_39	HSPC	1
major	181122_lane3	t0	TEST_46	CD4T	256
major	181122_lane3	t0	TEST_46	monocyte	143
major	181122_lane3	t0	TEST_46	NK	74
major	181122_lane3	t0	TEST_46	CD8T	223
major	181122_lane3	t0	TEST_46	platelet	6
major	181122_lane3	t0	TEST_46	DC	20
major	181122_lane3	t0	TEST_46	HSPC	2
major	181122_lane3	t0	TEST_46	B	6
major	181122_lane3	t0	TEST_46	T_other	1
major	181122_lane3	t0	TEST_46	plasmablast	1
major	181213_lane4	t0	TEST_15	monocyte	380
major	181213_lane4	t0	TEST_15	CD4T	248
major	181213_lane4	t0	TEST_15	CD8T	167
major	181213_lane4	t0	TEST_15	DC	36
major	181213_lane4	t0	TEST_15	NK	118
major	181213_lane4	t0	TEST_15	plasmablast	6
major	181213_lane4	t0	TEST_15	B	6
major	181213_lane4	t0	TEST_15	HSPC	5
major	181213_lane4	t0	TEST_15	platelet	2
major	181213_lane4	t0	TEST_15	T_other	1
major	181213_lane4	t0	TEST_47	monocyte	75
major	181213_lane4	t0	TEST_47	CD4T	230
major	181213_lane4	t0	TEST_47	CD8T	30
major	181213_lane4	t0	TEST_47	DC	5
major	181213_lane4	t0	TEST_47	B	4
major	181213_lane4	t0	TEST_47	T_other	3
major	181213_lane4	t0	TEST_47	plasmablast	1
major	181213_lane4	t0	TEST_47	platelet	2
major	181213_lane4	t0	TEST_47	NK	1
major	181213_lane4	t0	TEST_43	CD4T	201
major	181213_lane4	t0	TEST_43	B	7
major	181213_lane4	t0	TEST_43	monocyte	8
major	181213_lane4	t0	TEST_43	CD8T	29
major	181213_lane4	t0	TEST_43	NK	3
major	181213_lane4	t0	TEST_43	T_other	1
major	181213_lane4	t0	TEST_43	platelet	1
major	181213_lane4	t0	TEST_42	CD8T	203
major	181213_lane4	t0	TEST_42	CD4T	296
major	181213_lane4	t0	TEST_42	monocyte	180
major	181213_lane4	t0	TEST_42	plasmablast	2
major	181213_lane4	t0	TEST_42	NK	158
major	181213_lane4	t0	TEST_42	DC	16
major	181213_lane4	t0	TEST_42	B	14
major	181213_lane4	t0	TEST_42	platelet	3
major	181213_lane4	t0	TEST_42	T_other	1
major	181214_lane3	t0	TEST_51	CD4T	499
major	181214_lane3	t0	TEST_51	NK	124
major	181214_lane3	t0	TEST_51	monocyte	347
major	181214_lane3	t0	TEST_51	CD8T	84
major	181214_lane3	t0	TEST_51	DC	17
major	181214_lane3	t0	TEST_51	B	14
major	181214_lane3	t0	TEST_51	platelet	5
major	181214_lane3	t0	TEST_51	plasmablast	2
major	181214_lane3	t0	TEST_51	T_other	1
major	181214_lane3	t0	TEST_51	HSPC	1
major	181214_lane3	t0	TEST_40	CD4T	451
major	181214_lane3	t0	TEST_40	CD8T	59
major	181214_lane3	t0	TEST_40	DC	19
major	181214_lane3	t0	TEST_40	monocyte	37
major	181214_lane3	t0	TEST_40	T_other	3
major	181214_lane3	t0	TEST_40	B	8
major	181214_lane3	t0	TEST_40	platelet	10
major	181214_lane3	t0	TEST_40	NK	4
major	181214_lane3	t0	TEST_12	monocyte	399
major	181214_lane3	t0	TEST_12	NK	30
major	181214_lane3	t0	TEST_12	CD8T	49
major	181214_lane3	t0	TEST_12	CD4T	119
major	181214_lane3	t0	TEST_12	B	18
major	181214_lane3	t0	TEST_12	DC	16
major	181214_lane3	t0	TEST_12	platelet	3
major	181214_lane3	t0	TEST_12	T_other	1
major	181214_lane3	t0	TEST_12	plasmablast	1
major	181214_lane3	t0	TEST_12	HSPC	1
major	191125_lane1	t0	TEST_88	platelet	13
major	191125_lane1	t0	TEST_88	CD8T	186
major	191125_lane1	t0	TEST_88	monocyte	68
major	191125_lane1	t0	TEST_88	NK	104
major	191125_lane1	t0	TEST_88	CD4T	599
major	191125_lane1	t0	TEST_88	plasmablast	10
major	191125_lane1	t0	TEST_88	DC	13
major	191125_lane1	t0	TEST_88	B	25
major	191125_lane1	t0	TEST_88	HSPC	2
major	191125_lane1	t0	TEST_88	T_other	2
major	191125_lane1	t0	TEST_58	NK	56
major	191125_lane1	t0	TEST_58	CD4T	347
major	191125_lane1	t0	TEST_58	monocyte	52
major	191125_lane1	t0	TEST_58	CD8T	282
major	191125_lane1	t0	TEST_58	B	28
major	191125_lane1	t0	TEST_58	DC	11
major	191125_lane1	t0	TEST_58	T_other	6
major	191125_lane1	t0	TEST_58	platelet	28
major	191125_lane1	t0	TEST_69	CD4T	710
major	191125_lane1	t0	TEST_69	monocyte	181
major	191125_lane1	t0	TEST_69	DC	41
major	191125_lane1	t0	TEST_69	NK	118
major	191125_lane1	t0	TEST_69	CD8T	259
major	191125_lane1	t0	TEST_69	B	65
major	191125_lane1	t0	TEST_69	platelet	18
major	191125_lane1	t0	TEST_69	HSPC	3
major	191125_lane1	t0	TEST_69	T_other	1
major	191125_lane1	t0	TEST_69	plasmablast	3
major	191126_lane1	t0	TEST_70	NK	131
major	191126_lane1	t0	TEST_70	monocyte	264
major	191126_lane1	t0	TEST_70	CD4T	129
major	191126_lane1	t0	TEST_70	CD8T	253
major	191126_lane1	t0	TEST_70	DC	19
major	191126_lane1	t0	TEST_70	platelet	6
major	191126_lane1	t0	TEST_70	plasmablast	1
major	191126_lane1	t0	TEST_70	HSPC	1
major	191126_lane1	t0	TEST_70	B	2
major	191126_lane1	t0	TEST_64	CD4T	213
major	191126_lane1	t0	TEST_64	CD8T	21
major	191126_lane1	t0	TEST_64	monocyte	293
major	191126_lane1	t0	TEST_64	NK	24
major	191126_lane1	t0	TEST_64	platelet	8
major	191126_lane1	t0	TEST_64	B	4
major	191126_lane1	t0	TEST_64	DC	13
major	191126_lane1	t0	TEST_64	T_other	2
major	191126_lane1	t0	TEST_64	HSPC	4
major	191126_lane1	t0	TEST_77	CD4T	381
major	191126_lane1	t0	TEST_77	monocyte	472
major	191126_lane1	t0	TEST_77	NK	216
major	191126_lane1	t0	TEST_77	B	59
major	191126_lane1	t0	TEST_77	CD8T	125
major	191126_lane1	t0	TEST_77	DC	10
major	191126_lane1	t0	TEST_77	platelet	18
major	191126_lane1	t0	TEST_77	HSPC	2
major	191126_lane1	t0	TEST_77	plasmablast	1
major	191126_lane1	t0	TEST_77	T_other	1
major	191126_lane2	t0	TEST_68	CD4T	533
major	191126_lane2	t0	TEST_68	monocyte	265
major	191126_lane2	t0	TEST_68	CD8T	107
major	191126_lane2	t0	TEST_68	platelet	10
major	191126_lane2	t0	TEST_68	NK	42
major	191126_lane2	t0	TEST_68	B	26
major	191126_lane2	t0	TEST_68	DC	40
major	191126_lane2	t0	TEST_68	plasmablast	4
major	191126_lane2	t0	TEST_68	HSPC	4
major	191126_lane2	t0	TEST_71	monocyte	229
major	191126_lane2	t0	TEST_71	CD4T	522
major	191126_lane2	t0	TEST_71	B	40
major	191126_lane2	t0	TEST_71	CD8T	190
major	191126_lane2	t0	TEST_71	NK	54
major	191126_lane2	t0	TEST_71	platelet	57
major	191126_lane2	t0	TEST_71	DC	15
major	191126_lane2	t0	TEST_71	T_other	3
major	191126_lane2	t0	TEST_71	HSPC	2
major	191126_lane2	t0	TEST_71	plasmablast	1
major	191126_lane2	t0	TEST_61	CD4T	570
major	191126_lane2	t0	TEST_61	NK	58
major	191126_lane2	t0	TEST_61	monocyte	228
major	191126_lane2	t0	TEST_61	CD8T	295
major	191126_lane2	t0	TEST_61	DC	7
major	191126_lane2	t0	TEST_61	B	38
major	191126_lane2	t0	TEST_61	platelet	7
major	191126_lane2	t0	TEST_61	plasmablast	5
major	191126_lane2	t0	TEST_61	HSPC	2
major	191126_lane2	t0	TEST_61	T_other	3
major	191209_lane1	t0	TEST_73	monocyte	344
major	191209_lane1	t0	TEST_73	CD8T	70
major	191209_lane1	t0	TEST_73	CD4T	163
major	191209_lane1	t0	TEST_73	DC	15
major	191209_lane1	t0	TEST_73	NK	5
major	191209_lane1	t0	TEST_73	platelet	3
major	191209_lane1	t0	TEST_73	HSPC	3
major	191209_lane1	t0	TEST_73	B	2
major	191209_lane1	t0	TEST_73	plasmablast	7
major	191209_lane1	t0	TEST_73	T_other	1
major	191209_lane1	t0	TEST_66	CD8T	159
major	191209_lane1	t0	TEST_66	monocyte	75
major	191209_lane1	t0	TEST_66	CD4T	164
major	191209_lane1	t0	TEST_66	DC	7
major	191209_lane1	t0	TEST_66	NK	11
major	191209_lane1	t0	TEST_66	HSPC	2
major	191209_lane1	t0	TEST_66	platelet	3
major	191209_lane1	t0	TEST_66	B	1
major	191209_lane1	t0	TEST_66	T_other	1
major	191209_lane1	t0	TEST_79	monocyte	297
major	191209_lane1	t0	TEST_79	CD8T	114
major	191209_lane1	t0	TEST_79	CD4T	323
major	191209_lane1	t0	TEST_79	platelet	137
major	191209_lane1	t0	TEST_79	B	16
major	191209_lane1	t0	TEST_79	NK	50
major	191209_lane1	t0	TEST_79	T_other	4
major	191209_lane1	t0	TEST_79	DC	9
major	191209_lane1	t0	TEST_79	HSPC	8
major	191209_lane1	t0	TEST_79	plasmablast	4
major	191209_lane2	t0	TEST_65	NK	146
major	191209_lane2	t0	TEST_65	CD8T	53
major	191209_lane2	t0	TEST_65	platelet	13
major	191209_lane2	t0	TEST_65	monocyte	116
major	191209_lane2	t0	TEST_65	B	85
major	191209_lane2	t0	TEST_65	CD4T	159
major	191209_lane2	t0	TEST_65	DC	6
major	191209_lane2	t0	TEST_65	plasmablast	1
major	191209_lane2	t0	TEST_65	HSPC	1
major	191209_lane2	t0	TEST_65	T_other	1
major	181010_lane3	t24h	TEST_40	CD4T	296
major	181010_lane3	t24h	TEST_40	CD8T	48
major	181010_lane3	t24h	TEST_40	monocyte	47
major	181010_lane3	t24h	TEST_40	DC	8
major	181010_lane3	t24h	TEST_40	B	4
major	181010_lane3	t24h	TEST_40	platelet	1
major	181010_lane3	t24h	TEST_40	NK	3
major	181010_lane3	t24h	TEST_40	T_other	2
major	181010_lane3	t24h	TEST_6	monocyte	252
major	181010_lane3	t24h	TEST_6	CD8T	89
major	181010_lane3	t24h	TEST_6	B	23
major	181010_lane3	t24h	TEST_6	NK	93
major	181010_lane3	t24h	TEST_6	CD4T	211
major	181010_lane3	t24h	TEST_6	DC	29
major	181010_lane3	t24h	TEST_6	HSPC	2
major	181010_lane3	t24h	TEST_6	T_other	1
major	181010_lane3	t24h	TEST_46	CD4T	201
major	181010_lane3	t24h	TEST_46	monocyte	55
major	181010_lane3	t24h	TEST_46	DC	8
major	181010_lane3	t24h	TEST_46	CD8T	113
major	181010_lane3	t24h	TEST_46	NK	6
major	181010_lane3	t24h	TEST_46	platelet	2
major	181010_lane3	t24h	TEST_46	T_other	1
major	181011_lane3	t24h	TEST_28	monocyte	390
major	181011_lane3	t24h	TEST_28	NK	109
major	181011_lane3	t24h	TEST_28	DC	30
major	181011_lane3	t24h	TEST_28	CD4T	120
major	181011_lane3	t24h	TEST_28	CD8T	63
major	181011_lane3	t24h	TEST_28	T_other	2
major	181011_lane3	t24h	TEST_28	B	5
major	181011_lane3	t24h	TEST_28	plasmablast	5
major	181011_lane3	t24h	TEST_28	platelet	2
major	181011_lane3	t24h	TEST_28	HSPC	2
major	181011_lane3	t24h	TEST_39	monocyte	145
major	181011_lane3	t24h	TEST_39	CD4T	423
major	181011_lane3	t24h	TEST_39	NK	74
major	181011_lane3	t24h	TEST_39	B	14
major	181011_lane3	t24h	TEST_39	CD8T	133
major	181011_lane3	t24h	TEST_39	DC	23
major	181011_lane3	t24h	TEST_39	platelet	4
major	181011_lane3	t24h	TEST_39	T_other	4
major	181011_lane3	t24h	TEST_39	HSPC	5
major	181017_lane3	t24h	TEST_12	monocyte	273
major	181017_lane3	t24h	TEST_12	CD4T	126
major	181017_lane3	t24h	TEST_12	CD8T	127
major	181017_lane3	t24h	TEST_12	NK	25
major	181017_lane3	t24h	TEST_12	B	12
major	181017_lane3	t24h	TEST_12	platelet	4
major	181017_lane3	t24h	TEST_12	HSPC	1
major	181017_lane3	t24h	TEST_12	DC	13
major	181017_lane3	t24h	TEST_42	monocyte	275
major	181017_lane3	t24h	TEST_42	NK	155
major	181017_lane3	t24h	TEST_42	platelet	6
major	181017_lane3	t24h	TEST_42	CD4T	299
major	181017_lane3	t24h	TEST_42	CD8T	150
major	181017_lane3	t24h	TEST_42	T_other	8
major	181017_lane3	t24h	TEST_42	B	18
major	181017_lane3	t24h	TEST_42	plasmablast	5
major	181017_lane3	t24h	TEST_42	DC	18
major	181017_lane3	t24h	TEST_32	CD4T	634
major	181017_lane3	t24h	TEST_32	NK	168
major	181017_lane3	t24h	TEST_32	CD8T	394
major	181017_lane3	t24h	TEST_32	monocyte	226
major	181017_lane3	t24h	TEST_32	DC	47
major	181017_lane3	t24h	TEST_32	B	14
major	181017_lane3	t24h	TEST_32	T_other	4
major	181017_lane3	t24h	TEST_32	platelet	4
major	181017_lane3	t24h	TEST_32	plasmablast	2
major	181017_lane3	t24h	TEST_32	HSPC	2
major	181017_lane3	t24h	TEST_45	CD4T	254
major	181017_lane3	t24h	TEST_45	monocyte	294
major	181017_lane3	t24h	TEST_45	DC	21
major	181017_lane3	t24h	TEST_45	CD8T	74
major	181017_lane3	t24h	TEST_45	NK	74
major	181017_lane3	t24h	TEST_45	HSPC	2
major	181017_lane3	t24h	TEST_45	B	23
major	181017_lane3	t24h	TEST_45	T_other	1
major	181105_lane3	t24h	TEST_55	monocyte	689
major	181105_lane3	t24h	TEST_55	NK	100
major	181105_lane3	t24h	TEST_55	platelet	7
major	181105_lane3	t24h	TEST_55	CD4T	186
major	181105_lane3	t24h	TEST_55	CD8T	75
major	181105_lane3	t24h	TEST_55	DC	26
major	181105_lane3	t24h	TEST_55	B	28
major	181105_lane3	t24h	TEST_55	HSPC	1
major	181105_lane3	t24h	TEST_55	plasmablast	1
major	181105_lane3	t24h	TEST_55	T_other	3
major	181105_lane3	t24h	TEST_47	CD4T	570
major	181105_lane3	t24h	TEST_47	CD8T	137
major	181105_lane3	t24h	TEST_47	B	31
major	181105_lane3	t24h	TEST_47	NK	9
major	181105_lane3	t24h	TEST_47	monocyte	8
major	181105_lane3	t24h	TEST_47	T_other	4
major	181105_lane3	t24h	TEST_47	DC	3
major	181105_lane3	t24h	TEST_47	plasmablast	1
major	181105_lane3	t24h	TEST_25	CD4T	192
major	181105_lane3	t24h	TEST_25	NK	15
major	181105_lane3	t24h	TEST_25	CD8T	83
major	181105_lane3	t24h	TEST_25	monocyte	29
major	181105_lane3	t24h	TEST_25	plasmablast	1
major	181105_lane3	t24h	TEST_25	B	4
major	181105_lane3	t24h	TEST_25	T_other	1
major	181105_lane3	t24h	TEST_25	DC	5
major	181105_lane3	t24h	TEST_25	platelet	1
major	181105_lane3	t24h	TEST_25	HSPC	1
major	181106_lane3	t24h	TEST_43	DC	8
major	181106_lane3	t24h	TEST_43	CD4T	255
major	181106_lane3	t24h	TEST_43	monocyte	27
major	181106_lane3	t24h	TEST_43	CD8T	71
major	181106_lane3	t24h	TEST_43	plasmablast	1
major	181106_lane3	t24h	TEST_43	B	17
major	181106_lane3	t24h	TEST_43	platelet	2
major	181106_lane3	t24h	TEST_43	NK	9
major	181106_lane3	t24h	TEST_43	T_other	2
major	181106_lane3	t24h	TEST_43	HSPC	1
major	181106_lane3	t24h	TEST_53	CD8T	371
major	181106_lane3	t24h	TEST_53	CD4T	209
major	181106_lane3	t24h	TEST_53	monocyte	292
major	181106_lane3	t24h	TEST_53	DC	38
major	181106_lane3	t24h	TEST_53	NK	70
major	181106_lane3	t24h	TEST_53	B	9
major	181106_lane3	t24h	TEST_53	HSPC	3
major	181106_lane3	t24h	TEST_53	plasmablast	4
major	181106_lane3	t24h	TEST_53	platelet	2
major	181106_lane3	t24h	TEST_53	T_other	1
major	181106_lane3	t24h	TEST_17	monocyte	474
major	181106_lane3	t24h	TEST_17	CD4T	227
major	181106_lane3	t24h	TEST_17	plasmablast	10
major	181106_lane3	t24h	TEST_17	B	17
major	181106_lane3	t24h	TEST_17	NK	73
major	181106_lane3	t24h	TEST_17	DC	30
major	181106_lane3	t24h	TEST_17	CD8T	73
major	181106_lane3	t24h	TEST_17	HSPC	1
major	181121_lane3	t24h	TEST_56	monocyte	485
major	181121_lane3	t24h	TEST_56	CD8T	142
major	181121_lane3	t24h	TEST_56	CD4T	299
major	181121_lane3	t24h	TEST_56	B	14
major	181121_lane3	t24h	TEST_56	NK	134
major	181121_lane3	t24h	TEST_56	DC	24
major	181121_lane3	t24h	TEST_56	platelet	5
major	181121_lane3	t24h	TEST_56	plasmablast	1
major	181121_lane3	t24h	TEST_56	T_other	1
major	181121_lane3	t24h	TEST_1	monocyte	350
major	181121_lane3	t24h	TEST_1	CD4T	148
major	181121_lane3	t24h	TEST_1	CD8T	86
major	181121_lane3	t24h	TEST_1	NK	118
major	181121_lane3	t24h	TEST_1	DC	19
major	181121_lane3	t24h	TEST_1	B	8
major	181121_lane3	t24h	TEST_1	platelet	2
major	181122_lane3	t24h	TEST_15	NK	64
major	181122_lane3	t24h	TEST_15	monocyte	343
major	181122_lane3	t24h	TEST_15	CD8T	139
major	181122_lane3	t24h	TEST_15	CD4T	253
major	181122_lane3	t24h	TEST_15	DC	23
major	181122_lane3	t24h	TEST_15	B	6
major	181122_lane3	t24h	TEST_15	HSPC	3
major	181122_lane3	t24h	TEST_15	T_other	2
major	181122_lane3	t24h	TEST_15	platelet	1
major	181122_lane3	t24h	TEST_15	plasmablast	2
major	181122_lane3	t24h	TEST_18	monocyte	600
major	181122_lane3	t24h	TEST_18	CD4T	441
major	181122_lane3	t24h	TEST_18	CD8T	235
major	181122_lane3	t24h	TEST_18	NK	248
major	181122_lane3	t24h	TEST_18	DC	65
major	181122_lane3	t24h	TEST_18	B	8
major	181122_lane3	t24h	TEST_18	T_other	5
major	181122_lane3	t24h	TEST_18	HSPC	11
major	181122_lane3	t24h	TEST_18	plasmablast	1
major	181122_lane3	t24h	TEST_23	CD4T	527
major	181122_lane3	t24h	TEST_23	CD8T	90
major	181122_lane3	t24h	TEST_23	HSPC	1
major	181122_lane3	t24h	TEST_23	B	25
major	181122_lane3	t24h	TEST_23	DC	3
major	181122_lane3	t24h	TEST_23	NK	22
major	181122_lane3	t24h	TEST_23	monocyte	15
major	181122_lane3	t24h	TEST_23	platelet	3
major	181213_lane4	t24h	TEST_51	CD4T	756
major	181213_lane4	t24h	TEST_51	NK	240
major	181213_lane4	t24h	TEST_51	CD8T	204
major	181213_lane4	t24h	TEST_51	DC	49
major	181213_lane4	t24h	TEST_51	monocyte	291
major	181213_lane4	t24h	TEST_51	HSPC	7
major	181213_lane4	t24h	TEST_51	B	4
major	181213_lane4	t24h	TEST_51	plasmablast	1
major	181213_lane4	t24h	TEST_51	platelet	1
major	181213_lane4	t24h	TEST_50	monocyte	253
major	181213_lane4	t24h	TEST_50	CD8T	158
major	181213_lane4	t24h	TEST_50	DC	18
major	181213_lane4	t24h	TEST_50	CD4T	255
major	181213_lane4	t24h	TEST_50	NK	50
major	181213_lane4	t24h	TEST_50	B	15
major	181213_lane4	t24h	TEST_50	HSPC	1
major	181213_lane4	t24h	TEST_50	platelet	2
major	181213_lane4	t24h	TEST_50	T_other	2
major	181213_lane4	t24h	TEST_50	plasmablast	1
major	181214_lane3	t24h	TEST_52	CD4T	413
major	181214_lane3	t24h	TEST_52	NK	127
major	181214_lane3	t24h	TEST_52	monocyte	342
major	181214_lane3	t24h	TEST_52	DC	28
major	181214_lane3	t24h	TEST_52	CD8T	378
major	181214_lane3	t24h	TEST_52	platelet	11
major	181214_lane3	t24h	TEST_52	B	86
major	181214_lane3	t24h	TEST_52	T_other	2
major	181214_lane3	t24h	TEST_52	HSPC	2
major	181214_lane3	t24h	TEST_14	DC	31
major	181214_lane3	t24h	TEST_14	monocyte	577
major	181214_lane3	t24h	TEST_14	CD4T	301
major	181214_lane3	t24h	TEST_14	CD8T	229
major	181214_lane3	t24h	TEST_14	NK	61
major	181214_lane3	t24h	TEST_14	B	22
major	181214_lane3	t24h	TEST_14	platelet	10
major	181214_lane3	t24h	TEST_14	plasmablast	4
major	181214_lane3	t24h	TEST_14	HSPC	1
major	191125_lane1	t24h	TEST_61	CD8T	394
major	191125_lane1	t24h	TEST_61	CD4T	855
major	191125_lane1	t24h	TEST_61	monocyte	140
major	191125_lane1	t24h	TEST_61	NK	47
major	191125_lane1	t24h	TEST_61	DC	11
major	191125_lane1	t24h	TEST_61	B	46
major	191125_lane1	t24h	TEST_61	platelet	12
major	191125_lane1	t24h	TEST_61	plasmablast	5
major	191125_lane1	t24h	TEST_61	T_other	4
major	191125_lane1	t24h	TEST_66	CD8T	374
major	191125_lane1	t24h	TEST_66	CD4T	384
major	191125_lane1	t24h	TEST_66	NK	26
major	191125_lane1	t24h	TEST_66	platelet	5
major	191125_lane1	t24h	TEST_66	monocyte	11
major	191125_lane1	t24h	TEST_66	T_other	2
major	191125_lane1	t24h	TEST_66	DC	1
major	191125_lane1	t24h	TEST_66	B	2
major	191125_lane1	t24h	TEST_79	CD8T	83
major	191125_lane1	t24h	TEST_79	monocyte	90
major	191125_lane1	t24h	TEST_79	CD4T	134
major	191125_lane1	t24h	TEST_79	platelet	50
major	191125_lane1	t24h	TEST_79	B	11
major	191125_lane1	t24h	TEST_79	NK	24
major	191125_lane1	t24h	TEST_79	T_other	2
major	191125_lane1	t24h	TEST_79	DC	14
major	191125_lane1	t24h	TEST_79	HSPC	1
major	191125_lane2	t24h	TEST_77	CD4T	499
major	191125_lane2	t24h	TEST_77	NK	93
major	191125_lane2	t24h	TEST_77	CD8T	156
major	191125_lane2	t24h	TEST_77	monocyte	244
major	191125_lane2	t24h	TEST_77	B	64
major	191125_lane2	t24h	TEST_77	DC	32
major	191125_lane2	t24h	TEST_77	T_other	1
major	191125_lane2	t24h	TEST_77	platelet	5
major	191125_lane2	t24h	TEST_70	monocyte	695
major	191125_lane2	t24h	TEST_70	CD4T	111
major	191125_lane2	t24h	TEST_70	NK	29
major	191125_lane2	t24h	TEST_70	DC	7
major	191125_lane2	t24h	TEST_70	CD8T	89
major	191125_lane2	t24h	TEST_70	B	8
major	191125_lane2	t24h	TEST_70	T_other	4
major	191125_lane2	t24h	TEST_70	platelet	10
major	191125_lane2	t24h	TEST_70	plasmablast	1
major	191126_lane1	t24h	TEST_58	CD4T	345
major	191126_lane1	t24h	TEST_58	CD8T	292
major	191126_lane1	t24h	TEST_58	DC	9
major	191126_lane1	t24h	TEST_58	B	40
major	191126_lane1	t24h	TEST_58	NK	50
major	191126_lane1	t24h	TEST_58	platelet	10
major	191126_lane1	t24h	TEST_58	monocyte	42
major	191126_lane1	t24h	TEST_58	plasmablast	5
major	191126_lane1	t24h	TEST_58	T_other	2
major	191126_lane1	t24h	TEST_81	monocyte	660
major	191126_lane1	t24h	TEST_81	DC	14
major	191126_lane1	t24h	TEST_81	CD8T	28
major	191126_lane1	t24h	TEST_81	CD4T	78
major	191126_lane1	t24h	TEST_81	platelet	17
major	191126_lane1	t24h	TEST_81	NK	2
major	191126_lane1	t24h	TEST_81	HSPC	2
major	191126_lane1	t24h	TEST_81	B	1
major	191126_lane1	t24h	TEST_81	plasmablast	1
major	191126_lane2	t24h	TEST_88	CD4T	632
major	191126_lane2	t24h	TEST_88	CD8T	201
major	191126_lane2	t24h	TEST_88	B	80
major	191126_lane2	t24h	TEST_88	NK	35
major	191126_lane2	t24h	TEST_88	DC	10
major	191126_lane2	t24h	TEST_88	monocyte	14
major	191126_lane2	t24h	TEST_88	platelet	6
major	191126_lane2	t24h	TEST_88	plasmablast	10
major	191126_lane2	t24h	TEST_88	T_other	1
major	191126_lane2	t24h	TEST_65	NK	242
major	191126_lane2	t24h	TEST_65	monocyte	325
major	191126_lane2	t24h	TEST_65	CD8T	176
major	191126_lane2	t24h	TEST_65	B	311
major	191126_lane2	t24h	TEST_65	CD4T	211
major	191126_lane2	t24h	TEST_65	DC	19
major	191126_lane2	t24h	TEST_65	platelet	19
major	191126_lane2	t24h	TEST_65	T_other	1
major	191126_lane2	t24h	TEST_65	HSPC	3
major	191126_lane2	t24h	TEST_65	plasmablast	1
major	191126_lane2	t24h	TEST_73	CD4T	552
major	191126_lane2	t24h	TEST_73	CD8T	207
major	191126_lane2	t24h	TEST_73	monocyte	108
major	191126_lane2	t24h	TEST_73	NK	24
major	191126_lane2	t24h	TEST_73	B	43
major	191126_lane2	t24h	TEST_73	platelet	4
major	191126_lane2	t24h	TEST_73	DC	4
major	191126_lane2	t24h	TEST_73	T_other	2
major	191126_lane2	t24h	TEST_73	plasmablast	1
major	191209_lane1	t24h	TEST_69	CD4T	514
major	191209_lane1	t24h	TEST_69	monocyte	175
major	191209_lane1	t24h	TEST_69	B	93
major	191209_lane1	t24h	TEST_69	CD8T	206
major	191209_lane1	t24h	TEST_69	NK	83
major	191209_lane1	t24h	TEST_69	platelet	22
major	191209_lane1	t24h	TEST_69	DC	21
major	191209_lane1	t24h	TEST_69	plasmablast	2
major	191209_lane1	t24h	TEST_69	HSPC	2
major	191209_lane2	t24h	TEST_71	monocyte	934
major	191209_lane2	t24h	TEST_71	NK	15
major	191209_lane2	t24h	TEST_71	CD8T	109
major	191209_lane2	t24h	TEST_71	CD4T	249
major	191209_lane2	t24h	TEST_71	DC	48
major	191209_lane2	t24h	TEST_71	platelet	21
major	191209_lane2	t24h	TEST_71	B	9
major	191209_lane2	t24h	TEST_71	T_other	2
major	191209_lane2	t24h	TEST_71	HSPC	2
major	191209_lane2	t24h	TEST_71	plasmablast	1
major	191209_lane2	t24h	TEST_64	CD4T	321
major	191209_lane2	t24h	TEST_64	monocyte	297
major	191209_lane2	t24h	TEST_64	NK	118
major	191209_lane2	t24h	TEST_64	B	21
major	191209_lane2	t24h	TEST_64	platelet	16
major	191209_lane2	t24h	TEST_64	CD8T	115
major	191209_lane2	t24h	TEST_64	DC	19
major	191209_lane2	t24h	TEST_64	T_other	1
major	191209_lane2	t24h	TEST_64	HSPC	1
major	191209_lane2	t24h	TEST_64	plasmablast	1
major	181010_lane3	t8w	TEST_12	CD4T	119
major	181010_lane3	t8w	TEST_12	CD8T	94
major	181010_lane3	t8w	TEST_12	monocyte	13
major	181010_lane3	t8w	TEST_12	B	10
major	181010_lane3	t8w	TEST_12	T_other	1
major	181010_lane3	t8w	TEST_12	DC	3
major	181010_lane3	t8w	TEST_12	NK	13
major	181010_lane3	t8w	TEST_12	HSPC	1
major	181010_lane3	t8w	TEST_12	platelet	1
major	181010_lane3	t8w	TEST_42	CD8T	42
major	181010_lane3	t8w	TEST_42	CD4T	98
major	181010_lane3	t8w	TEST_42	NK	15
major	181010_lane3	t8w	TEST_42	monocyte	15
major	181010_lane3	t8w	TEST_42	B	2
major	181010_lane3	t8w	TEST_42	DC	3
major	181010_lane3	t8w	TEST_42	HSPC	2
major	181010_lane3	t8w	TEST_42	platelet	1
major	181011_lane3	t8w	TEST_43	CD4T	542
major	181011_lane3	t8w	TEST_43	NK	69
major	181011_lane3	t8w	TEST_43	CD8T	245
major	181011_lane3	t8w	TEST_43	monocyte	42
major	181011_lane3	t8w	TEST_43	B	26
major	181011_lane3	t8w	TEST_43	platelet	4
major	181011_lane3	t8w	TEST_43	DC	2
major	181011_lane3	t8w	TEST_43	HSPC	1
major	181011_lane3	t8w	TEST_43	T_other	3
major	181011_lane3	t8w	TEST_15	CD4T	304
major	181011_lane3	t8w	TEST_15	monocyte	66
major	181011_lane3	t8w	TEST_15	CD8T	173
major	181011_lane3	t8w	TEST_15	DC	12
major	181011_lane3	t8w	TEST_15	plasmablast	2
major	181011_lane3	t8w	TEST_15	NK	84
major	181011_lane3	t8w	TEST_15	platelet	6
major	181011_lane3	t8w	TEST_15	B	10
major	181011_lane3	t8w	TEST_15	T_other	2
major	181011_lane3	t8w	TEST_32	CD4T	361
major	181011_lane3	t8w	TEST_32	CD8T	385
major	181011_lane3	t8w	TEST_32	NK	129
major	181011_lane3	t8w	TEST_32	monocyte	126
major	181011_lane3	t8w	TEST_32	DC	33
major	181011_lane3	t8w	TEST_32	B	14
major	181011_lane3	t8w	TEST_32	platelet	2
major	181011_lane3	t8w	TEST_32	HSPC	1
major	181011_lane3	t8w	TEST_32	T_other	1
major	181011_lane3	t8w	TEST_32	plasmablast	2
major	181011_lane3	t8w	TEST_23	CD4T	283
major	181011_lane3	t8w	TEST_23	CD8T	87
major	181011_lane3	t8w	TEST_23	monocyte	17
major	181011_lane3	t8w	TEST_23	HSPC	7
major	181011_lane3	t8w	TEST_23	DC	5
major	181011_lane3	t8w	TEST_23	NK	8
major	181011_lane3	t8w	TEST_23	T_other	1
major	181011_lane3	t8w	TEST_23	platelet	1
major	181011_lane3	t8w	TEST_23	B	1
major	181017_lane3	t8w	TEST_1	CD4T	57
major	181017_lane3	t8w	TEST_1	NK	185
major	181017_lane3	t8w	TEST_1	CD8T	96
major	181017_lane3	t8w	TEST_1	monocyte	243
major	181017_lane3	t8w	TEST_1	B	9
major	181017_lane3	t8w	TEST_1	DC	20
major	181017_lane3	t8w	TEST_1	platelet	4
major	181017_lane3	t8w	TEST_1	T_other	2
major	181017_lane3	t8w	TEST_1	HSPC	1
major	181017_lane3	t8w	TEST_25	monocyte	139
major	181017_lane3	t8w	TEST_25	B	15
major	181017_lane3	t8w	TEST_25	CD4T	614
major	181017_lane3	t8w	TEST_25	T_other	2
major	181017_lane3	t8w	TEST_25	CD8T	184
major	181017_lane3	t8w	TEST_25	NK	129
major	181017_lane3	t8w	TEST_25	DC	24
major	181017_lane3	t8w	TEST_25	platelet	2
major	181017_lane3	t8w	TEST_25	plasmablast	1
major	181017_lane3	t8w	TEST_46	CD8T	423
major	181017_lane3	t8w	TEST_46	CD4T	544
major	181017_lane3	t8w	TEST_46	NK	75
major	181017_lane3	t8w	TEST_46	monocyte	112
major	181017_lane3	t8w	TEST_46	DC	15
major	181017_lane3	t8w	TEST_46	HSPC	4
major	181017_lane3	t8w	TEST_46	plasmablast	3
major	181017_lane3	t8w	TEST_46	platelet	8
major	181017_lane3	t8w	TEST_46	B	3
major	181105_lane3	t8w	TEST_28	CD4T	330
major	181105_lane3	t8w	TEST_28	NK	14
major	181105_lane3	t8w	TEST_28	CD8T	106
major	181105_lane3	t8w	TEST_28	monocyte	42
major	181105_lane3	t8w	TEST_28	B	22
major	181105_lane3	t8w	TEST_28	DC	9
major	181105_lane3	t8w	TEST_28	platelet	2
major	181105_lane3	t8w	TEST_28	plasmablast	1
major	181105_lane3	t8w	TEST_17	monocyte	145
major	181105_lane3	t8w	TEST_17	CD4T	499
major	181105_lane3	t8w	TEST_17	CD8T	139
major	181105_lane3	t8w	TEST_17	B	48
major	181105_lane3	t8w	TEST_17	NK	84
major	181105_lane3	t8w	TEST_17	T_other	3
major	181105_lane3	t8w	TEST_17	platelet	2
major	181105_lane3	t8w	TEST_17	DC	15
major	181105_lane3	t8w	TEST_17	plasmablast	3
major	181105_lane3	t8w	TEST_40	T_other	8
major	181105_lane3	t8w	TEST_40	CD4T	222
major	181105_lane3	t8w	TEST_40	monocyte	135
major	181105_lane3	t8w	TEST_40	DC	8
major	181105_lane3	t8w	TEST_40	CD8T	63
major	181105_lane3	t8w	TEST_40	NK	17
major	181105_lane3	t8w	TEST_40	platelet	1
major	181105_lane3	t8w	TEST_40	B	2
major	181105_lane3	t8w	TEST_40	HSPC	1
major	181106_lane3	t8w	TEST_6	CD8T	145
major	181106_lane3	t8w	TEST_6	plasmablast	2
major	181106_lane3	t8w	TEST_6	CD4T	356
major	181106_lane3	t8w	TEST_6	NK	64
major	181106_lane3	t8w	TEST_6	monocyte	167
major	181106_lane3	t8w	TEST_6	B	20
major	181106_lane3	t8w	TEST_6	DC	20
major	181106_lane3	t8w	TEST_6	T_other	6
major	181106_lane3	t8w	TEST_6	HSPC	4
major	181106_lane3	t8w	TEST_6	platelet	2
major	181106_lane3	t8w	TEST_14	T_other	1
major	181106_lane3	t8w	TEST_14	CD4T	157
major	181106_lane3	t8w	TEST_14	CD8T	68
major	181106_lane3	t8w	TEST_14	monocyte	18
major	181106_lane3	t8w	TEST_14	B	17
major	181106_lane3	t8w	TEST_14	NK	11
major	181106_lane3	t8w	TEST_14	DC	2
major	181106_lane3	t8w	TEST_14	plasmablast	1
major	181106_lane3	t8w	TEST_14	HSPC	2
major	181121_lane3	t8w	TEST_45	CD4T	562
major	181121_lane3	t8w	TEST_45	monocyte	257
major	181121_lane3	t8w	TEST_45	CD8T	161
major	181121_lane3	t8w	TEST_45	NK	94
major	181121_lane3	t8w	TEST_45	DC	21
major	181121_lane3	t8w	TEST_45	B	39
major	181121_lane3	t8w	TEST_45	plasmablast	3
major	181121_lane3	t8w	TEST_45	T_other	3
major	181121_lane3	t8w	TEST_45	platelet	2
major	181121_lane3	t8w	TEST_45	HSPC	4
major	181121_lane3	t8w	TEST_18	CD4T	352
major	181121_lane3	t8w	TEST_18	CD8T	109
major	181121_lane3	t8w	TEST_18	NK	6
major	181121_lane3	t8w	TEST_18	B	2
major	181121_lane3	t8w	TEST_18	monocyte	25
major	181121_lane3	t8w	TEST_18	DC	4
major	181121_lane3	t8w	TEST_47	HSPC	4
major	181121_lane3	t8w	TEST_47	monocyte	565
major	181121_lane3	t8w	TEST_47	CD4T	332
major	181121_lane3	t8w	TEST_47	CD8T	64
major	181121_lane3	t8w	TEST_47	DC	18
major	181121_lane3	t8w	TEST_47	NK	23
major	181121_lane3	t8w	TEST_47	B	16
major	181121_lane3	t8w	TEST_47	plasmablast	1
major	181121_lane3	t8w	TEST_47	T_other	1
major	181121_lane3	t8w	TEST_47	platelet	1
major	181122_lane3	t8w	TEST_52	NK	83
major	181122_lane3	t8w	TEST_52	CD8T	233
major	181122_lane3	t8w	TEST_52	B	49
major	181122_lane3	t8w	TEST_52	CD4T	240
major	181122_lane3	t8w	TEST_52	monocyte	63
major	181122_lane3	t8w	TEST_52	plasmablast	5
major	181122_lane3	t8w	TEST_52	DC	10
major	181122_lane3	t8w	TEST_52	HSPC	1
major	181122_lane3	t8w	TEST_52	T_other	1
major	181122_lane3	t8w	TEST_52	platelet	1
major	181122_lane3	t8w	TEST_51	CD4T	141
major	181122_lane3	t8w	TEST_51	monocyte	101
major	181122_lane3	t8w	TEST_51	CD8T	45
major	181122_lane3	t8w	TEST_51	NK	32
major	181122_lane3	t8w	TEST_51	DC	9
major	181122_lane3	t8w	TEST_51	B	7
major	181122_lane3	t8w	TEST_51	HSPC	3
major	181122_lane3	t8w	TEST_51	T_other	1
major	181213_lane4	t8w	TEST_56	CD4T	601
major	181213_lane4	t8w	TEST_56	monocyte	97
major	181213_lane4	t8w	TEST_56	CD8T	222
major	181213_lane4	t8w	TEST_56	B	30
major	181213_lane4	t8w	TEST_56	NK	219
major	181213_lane4	t8w	TEST_56	DC	27
major	181213_lane4	t8w	TEST_56	platelet	10
major	181213_lane4	t8w	TEST_56	HSPC	1
major	181213_lane4	t8w	TEST_56	T_other	2
major	181213_lane4	t8w	TEST_55	CD4T	643
major	181213_lane4	t8w	TEST_55	NK	323
major	181213_lane4	t8w	TEST_55	monocyte	241
major	181213_lane4	t8w	TEST_55	CD8T	175
major	181213_lane4	t8w	TEST_55	B	77
major	181213_lane4	t8w	TEST_55	DC	22
major	181213_lane4	t8w	TEST_55	platelet	12
major	181213_lane4	t8w	TEST_55	HSPC	4
major	181213_lane4	t8w	TEST_55	T_other	3
major	181214_lane3	t8w	TEST_53	CD4T	330
major	181214_lane3	t8w	TEST_53	platelet	24
major	181214_lane3	t8w	TEST_53	CD8T	205
major	181214_lane3	t8w	TEST_53	NK	14
major	181214_lane3	t8w	TEST_53	plasmablast	1
major	181214_lane3	t8w	TEST_53	monocyte	38
major	181214_lane3	t8w	TEST_53	HSPC	2
major	181214_lane3	t8w	TEST_53	B	29
major	181214_lane3	t8w	TEST_53	T_other	3
major	181214_lane3	t8w	TEST_39	NK	189
major	181214_lane3	t8w	TEST_39	monocyte	217
major	181214_lane3	t8w	TEST_39	CD4T	357
major	181214_lane3	t8w	TEST_39	CD8T	133
major	181214_lane3	t8w	TEST_39	DC	26
major	181214_lane3	t8w	TEST_39	platelet	10
major	181214_lane3	t8w	TEST_39	B	10
major	181214_lane3	t8w	TEST_39	plasmablast	1
major	181214_lane3	t8w	TEST_50	NK	24
major	181214_lane3	t8w	TEST_50	CD4T	335
major	181214_lane3	t8w	TEST_50	DC	7
major	181214_lane3	t8w	TEST_50	CD8T	190
major	181214_lane3	t8w	TEST_50	monocyte	39
major	181214_lane3	t8w	TEST_50	platelet	12
major	181214_lane3	t8w	TEST_50	B	26
major	181214_lane3	t8w	TEST_50	T_other	3
major	181214_lane3	t8w	TEST_50	HSPC	3
major	191125_lane1	t8w	TEST_71	B	18
major	191125_lane1	t8w	TEST_71	platelet	42
major	191125_lane1	t8w	TEST_71	CD8T	72
major	191125_lane1	t8w	TEST_71	monocyte	163
major	191125_lane1	t8w	TEST_71	NK	27
major	191125_lane1	t8w	TEST_71	CD4T	388
major	191125_lane1	t8w	TEST_71	DC	8
major	191125_lane1	t8w	TEST_71	plasmablast	1
major	191125_lane1	t8w	TEST_64	NK	169
major	191125_lane1	t8w	TEST_64	CD4T	308
major	191125_lane1	t8w	TEST_64	monocyte	43
major	191125_lane1	t8w	TEST_64	CD8T	112
major	191125_lane1	t8w	TEST_64	platelet	35
major	191125_lane1	t8w	TEST_64	DC	13
major	191125_lane1	t8w	TEST_64	B	5
major	191125_lane1	t8w	TEST_64	HSPC	2
major	191125_lane1	t8w	TEST_64	T_other	2
major	191125_lane2	t8w	TEST_65	CD4T	407
major	191125_lane2	t8w	TEST_65	NK	110
major	191125_lane2	t8w	TEST_65	CD8T	175
major	191125_lane2	t8w	TEST_65	B	109
major	191125_lane2	t8w	TEST_65	monocyte	64
major	191125_lane2	t8w	TEST_65	DC	14
major	191125_lane2	t8w	TEST_65	platelet	2
major	191125_lane2	t8w	TEST_65	T_other	1
major	191125_lane2	t8w	TEST_73	CD4T	392
major	191125_lane2	t8w	TEST_73	HSPC	8
major	191125_lane2	t8w	TEST_73	monocyte	185
major	191125_lane2	t8w	TEST_73	NK	65
major	191125_lane2	t8w	TEST_73	CD8T	275
major	191125_lane2	t8w	TEST_73	plasmablast	11
major	191125_lane2	t8w	TEST_73	DC	42
major	191125_lane2	t8w	TEST_73	B	7
major	191125_lane2	t8w	TEST_73	T_other	2
major	191125_lane2	t8w	TEST_73	platelet	2
major	191125_lane2	t8w	TEST_81	CD8T	149
major	191125_lane2	t8w	TEST_81	CD4T	356
major	191125_lane2	t8w	TEST_81	monocyte	300
major	191125_lane2	t8w	TEST_81	NK	69
major	191125_lane2	t8w	TEST_81	T_other	3
major	191125_lane2	t8w	TEST_81	platelet	24
major	191125_lane2	t8w	TEST_81	B	25
major	191125_lane2	t8w	TEST_81	DC	23
major	191125_lane2	t8w	TEST_81	HSPC	1
major	191126_lane1	t8w	TEST_79	monocyte	186
major	191126_lane1	t8w	TEST_79	CD4T	360
major	191126_lane1	t8w	TEST_79	HSPC	3
major	191126_lane1	t8w	TEST_79	NK	94
major	191126_lane1	t8w	TEST_79	CD8T	194
major	191126_lane1	t8w	TEST_79	platelet	33
major	191126_lane1	t8w	TEST_79	B	40
major	191126_lane1	t8w	TEST_79	DC	24
major	191126_lane1	t8w	TEST_79	T_other	3
major	191126_lane1	t8w	TEST_79	plasmablast	3
major	191126_lane1	t8w	TEST_66	CD4T	325
major	191126_lane1	t8w	TEST_66	DC	9
major	191126_lane1	t8w	TEST_66	B	9
major	191126_lane1	t8w	TEST_66	CD8T	251
major	191126_lane1	t8w	TEST_66	platelet	14
major	191126_lane1	t8w	TEST_66	monocyte	80
major	191126_lane1	t8w	TEST_66	NK	19
major	191126_lane1	t8w	TEST_66	T_other	2
major	191126_lane1	t8w	TEST_66	plasmablast	1
major	191126_lane2	t8w	TEST_69	CD4T	297
major	191126_lane2	t8w	TEST_69	monocyte	165
major	191126_lane2	t8w	TEST_69	NK	100
major	191126_lane2	t8w	TEST_69	CD8T	127
major	191126_lane2	t8w	TEST_69	DC	19
major	191126_lane2	t8w	TEST_69	B	75
major	191126_lane2	t8w	TEST_69	platelet	20
major	191126_lane2	t8w	TEST_69	T_other	1
major	191126_lane2	t8w	TEST_69	HSPC	1
major	191209_lane1	t8w	TEST_68	CD4T	715
major	191209_lane1	t8w	TEST_68	platelet	10
major	191209_lane1	t8w	TEST_68	monocyte	288
major	191209_lane1	t8w	TEST_68	CD8T	128
major	191209_lane1	t8w	TEST_68	NK	97
major	191209_lane1	t8w	TEST_68	plasmablast	4
major	191209_lane1	t8w	TEST_68	DC	27
major	191209_lane1	t8w	TEST_68	B	24
major	191209_lane1	t8w	TEST_68	HSPC	1
major	191209_lane1	t8w	TEST_68	T_other	2
major	191209_lane1	t8w	TEST_88	monocyte	346
major	191209_lane1	t8w	TEST_88	CD4T	541
major	191209_lane1	t8w	TEST_88	CD8T	298
major	191209_lane1	t8w	TEST_88	T_other	1
major	191209_lane1	t8w	TEST_88	NK	62
major	191209_lane1	t8w	TEST_88	B	160
major	191209_lane1	t8w	TEST_88	DC	24
major	191209_lane1	t8w	TEST_88	platelet	12
major	191209_lane1	t8w	TEST_88	plasmablast	3
major	191209_lane1	t8w	TEST_61	CD4T	329
major	191209_lane1	t8w	TEST_61	CD8T	237
major	191209_lane1	t8w	TEST_61	monocyte	119
major	191209_lane1	t8w	TEST_61	NK	47
major	191209_lane1	t8w	TEST_61	B	36
major	191209_lane1	t8w	TEST_61	HSPC	3
major	191209_lane1	t8w	TEST_61	platelet	11
major	191209_lane1	t8w	TEST_61	DC	8
major	191209_lane1	t8w	TEST_61	T_other	2
major	191209_lane1	t8w	TEST_61	plasmablast	1
major	191209_lane2	t8w	TEST_58	NK	169
major	191209_lane2	t8w	TEST_58	CD8T	250
major	191209_lane2	t8w	TEST_58	CD4T	305
major	191209_lane2	t8w	TEST_58	monocyte	143
major	191209_lane2	t8w	TEST_58	B	40
major	191209_lane2	t8w	TEST_58	DC	17
major	191209_lane2	t8w	TEST_58	T_other	5
major	191209_lane2	t8w	TEST_58	HSPC	1
major	191209_lane2	t8w	TEST_58	plasmablast	4
major	191209_lane2	t8w	TEST_58	platelet	3
major	191209_lane2	t8w	TEST_77	CD4T	396
major	191209_lane2	t8w	TEST_77	monocyte	164
major	191209_lane2	t8w	TEST_77	CD8T	208
major	191209_lane2	t8w	TEST_77	NK	110
major	191209_lane2	t8w	TEST_77	platelet	12
major	191209_lane2	t8w	TEST_77	DC	9
major	191209_lane2	t8w	TEST_77	T_other	3
major	191209_lane2	t8w	TEST_77	B	4
major	191209_lane2	t8w	TEST_70	CD8T	173
major	191209_lane2	t8w	TEST_70	CD4T	150
major	191209_lane2	t8w	TEST_70	monocyte	245
major	191209_lane2	t8w	TEST_70	DC	29
major	191209_lane2	t8w	TEST_70	NK	33
major	191209_lane2	t8w	TEST_70	platelet	2
major	191209_lane2	t8w	TEST_70	plasmablast	2
major	191209_lane2	t8w	TEST_70	T_other	3
major	191209_lane2	t8w	TEST_70	HSPC	1
major	191209_lane2	t8w	TEST_70	B	2
minor	180925_lane1	control	C9	CD4_TCM	259
minor	180925_lane1	control	C9	cMono	40
minor	180925_lane1	control	C9	dnT	6
minor	180925_lane1	control	C9	CD8_Naive	75
minor	180925_lane1	control	C9	CD4_Naive	369
minor	180925_lane1	control	C9	NKdim	61
minor	180925_lane1	control	C9	pDC	12
minor	180925_lane1	control	C9	cDC2	30
minor	180925_lane1	control	C9	Treg	19
minor	180925_lane1	control	C9	NKbright	12
minor	180925_lane1	control	C9	HSPC	6
minor	180925_lane1	control	C9	B_naive	5
minor	180925_lane1	control	C9	B_memory	9
minor	180925_lane1	control	C9	plasmablast	2
minor	180925_lane1	control	C9	CD4_CTL	60
minor	180925_lane1	control	C9	CD4_TEM	45
minor	180925_lane1	control	C9	CD8_TEM	76
minor	180925_lane1	control	C9	cDC1	3
minor	180925_lane1	control	C9	ncMono	28
minor	180925_lane1	control	C9	MAIT	20
minor	180925_lane1	control	C9	CD8_Proliferating	1
minor	180925_lane1	control	C9	CD8_TCM	6
minor	180925_lane1	control	C9	B_intermediate	6
minor	180925_lane1	control	C9	platelet	1
minor	180925_lane1	control	C9	CD4_Proliferating	1
minor	180925_lane1	control	C9	NK_Proliferating	1
minor	180925_lane1	control	C7	NKdim	40
minor	180925_lane1	control	C7	CD8_Naive	7
minor	180925_lane1	control	C7	CD4_TCM	89
minor	180925_lane1	control	C7	CD8_TEM	65
minor	180925_lane1	control	C7	CD4_Naive	62
minor	180925_lane1	control	C7	ncMono	30
minor	180925_lane1	control	C7	CD4_TEM	25
minor	180925_lane1	control	C7	cDC2	14
minor	180925_lane1	control	C7	cMono	81
minor	180925_lane1	control	C7	ASDC	3
minor	180925_lane1	control	C7	NKbright	5
minor	180925_lane1	control	C7	pDC	12
minor	180925_lane1	control	C7	NK_Proliferating	2
minor	180925_lane1	control	C7	MAIT	4
minor	180925_lane1	control	C7	CD4_CTL	10
minor	180925_lane1	control	C7	Treg	4
minor	180925_lane1	control	C7	HSPC	2
minor	180925_lane1	control	C7	B_intermediate	1
minor	180925_lane1	control	C7	B_naive	1
minor	180925_lane1	control	C7	B_memory	1
minor	180925_lane1	control	C7	CD8_TCM	2
minor	180925_lane1	control	C7	cDC1	1
minor	180925_lane1	control	C7	dnT	1
minor	180925_lane2	control	C14	CD4_TCM	191
minor	180925_lane2	control	C14	B_naive	2
minor	180925_lane2	control	C14	NKbright	10
minor	180925_lane2	control	C14	CD4_Naive	211
minor	180925_lane2	control	C14	cDC2	31
minor	180925_lane2	control	C14	cMono	151
minor	180925_lane2	control	C14	NKdim	198
minor	180925_lane2	control	C14	CD8_TEM	77
minor	180925_lane2	control	C14	ncMono	24
minor	180925_lane2	control	C14	Treg	19
minor	180925_lane2	control	C14	HSPC	2
minor	180925_lane2	control	C14	CD4_TEM	23
minor	180925_lane2	control	C14	CD4_CTL	10
minor	180925_lane2	control	C14	CD8_TCM	2
minor	180925_lane2	control	C14	pDC	12
minor	180925_lane2	control	C14	CD8_Naive	10
minor	180925_lane2	control	C14	B_memory	5
minor	180925_lane2	control	C14	ASDC	5
minor	180925_lane2	control	C14	dnT	2
minor	180925_lane2	control	C14	MAIT	4
minor	180925_lane2	control	C14	NK_Proliferating	1
minor	180925_lane2	control	C14	B_intermediate	2
minor	180925_lane2	control	C14	plasmablast	3
minor	180925_lane2	control	C14	platelet	1
minor	180925_lane2	control	C14	cDC1	1
minor	180925_lane2	control	C10	NKdim	59
minor	180925_lane2	control	C10	cMono	65
minor	180925_lane2	control	C10	CD8_TEM	227
minor	180925_lane2	control	C10	CD4_Naive	96
minor	180925_lane2	control	C10	MAIT	4
minor	180925_lane2	control	C10	CD4_CTL	81
minor	180925_lane2	control	C10	ncMono	11
minor	180925_lane2	control	C10	CD4_TCM	53
minor	180925_lane2	control	C10	CD8_Naive	21
minor	180925_lane2	control	C10	B_memory	4
minor	180925_lane2	control	C10	pDC	6
minor	180925_lane2	control	C10	plasmablast	5
minor	180925_lane2	control	C10	cDC2	7
minor	180925_lane2	control	C10	CD8_TCM	3
minor	180925_lane2	control	C10	NK_Proliferating	1
minor	180925_lane2	control	C10	NKbright	5
minor	180925_lane2	control	C10	CD8_Proliferating	1
minor	180925_lane2	control	C10	CD4_TEM	10
minor	180925_lane2	control	C10	B_intermediate	3
minor	180925_lane2	control	C10	dnT	2
minor	180925_lane2	control	C10	B_naive	1
minor	180925_lane2	control	C10	platelet	1
minor	180925_lane2	control	C10	Treg	3
minor	180925_lane2	control	C23	CD4_CTL	27
minor	180925_lane2	control	C23	CD4_Naive	229
minor	180925_lane2	control	C23	cMono	23
minor	180925_lane2	control	C23	CD4_TCM	164
minor	180925_lane2	control	C23	CD8_TEM	152
minor	180925_lane2	control	C23	NKbright	11
minor	180925_lane2	control	C23	NKdim	112
minor	180925_lane2	control	C23	pDC	11
minor	180925_lane2	control	C23	CD4_TEM	17
minor	180925_lane2	control	C23	ncMono	22
minor	180925_lane2	control	C23	cDC2	9
minor	180925_lane2	control	C23	platelet	2
minor	180925_lane2	control	C23	Treg	9
minor	180925_lane2	control	C23	CD8_TCM	3
minor	180925_lane2	control	C23	B_memory	3
minor	180925_lane2	control	C23	CD8_Naive	8
minor	180925_lane2	control	C23	HSPC	3
minor	180925_lane2	control	C23	B_naive	1
minor	180925_lane2	control	C23	MAIT	4
minor	180925_lane2	control	C23	dnT	2
minor	180925_lane2	control	C23	ASDC	1
minor	180925_lane2	control	C23	CD4_Proliferating	1
minor	180925_lane2	control	C23	ILC	1
minor	180925_lane2	control	C23	NK_Proliferating	1
minor	180925_lane2	control	C23	B_intermediate	2
minor	180925_lane2	control	C23	cDC1	1
minor	180926_lane1	control	C5	cMono	142
minor	180926_lane1	control	C5	CD4_TCM	169
minor	180926_lane1	control	C5	pDC	3
minor	180926_lane1	control	C5	CD4_Naive	126
minor	180926_lane1	control	C5	NKdim	93
minor	180926_lane1	control	C5	CD8_TEM	81
minor	180926_lane1	control	C5	plasmablast	1
minor	180926_lane1	control	C5	CD8_Naive	27
minor	180926_lane1	control	C5	B_naive	24
minor	180926_lane1	control	C5	B_memory	7
minor	180926_lane1	control	C5	CD4_TEM	35
minor	180926_lane1	control	C5	MAIT	33
minor	180926_lane1	control	C5	cDC2	14
minor	180926_lane1	control	C5	dnT	2
minor	180926_lane1	control	C5	ncMono	5
minor	180926_lane1	control	C5	Treg	10
minor	180926_lane1	control	C5	B_intermediate	9
minor	180926_lane1	control	C5	NKbright	3
minor	180926_lane1	control	C5	CD8_TCM	8
minor	180926_lane1	control	C5	platelet	6
minor	180926_lane1	control	C5	gdT	2
minor	180926_lane1	control	C5	HSPC	3
minor	180926_lane1	control	C5	CD4_CTL	2
minor	180926_lane1	control	C5	cDC1	1
minor	180926_lane1	control	C6	CD8_TEM	103
minor	180926_lane1	control	C6	CD4_Naive	151
minor	180926_lane1	control	C6	NKdim	86
minor	180926_lane1	control	C6	cMono	176
minor	180926_lane1	control	C6	CD8_Naive	36
minor	180926_lane1	control	C6	CD4_TEM	20
minor	180926_lane1	control	C6	CD4_TCM	126
minor	180926_lane1	control	C6	ncMono	17
minor	180926_lane1	control	C6	dnT	1
minor	180926_lane1	control	C6	cDC2	27
minor	180926_lane1	control	C6	pDC	6
minor	180926_lane1	control	C6	Treg	12
minor	180926_lane1	control	C6	NKbright	11
minor	180926_lane1	control	C6	MAIT	7
minor	180926_lane1	control	C6	B_memory	3
minor	180926_lane1	control	C6	platelet	3
minor	180926_lane1	control	C6	CD4_CTL	6
minor	180926_lane1	control	C6	B_intermediate	4
minor	180926_lane1	control	C6	CD8_TCM	9
minor	180926_lane1	control	C6	HSPC	3
minor	180926_lane1	control	C6	B_naive	3
minor	180926_lane1	control	C6	NK_Proliferating	2
minor	180926_lane1	control	C6	gdT	1
minor	180926_lane2	control	C28	NKdim	226
minor	180926_lane2	control	C28	CD4_TCM	291
minor	180926_lane2	control	C28	CD4_CTL	51
minor	180926_lane2	control	C28	MAIT	44
minor	180926_lane2	control	C28	cMono	152
minor	180926_lane2	control	C28	B_intermediate	14
minor	180926_lane2	control	C28	pDC	34
minor	180926_lane2	control	C28	CD4_TEM	63
minor	180926_lane2	control	C28	HSPC	7
minor	180926_lane2	control	C28	ncMono	59
minor	180926_lane2	control	C28	CD4_Naive	130
minor	180926_lane2	control	C28	CD8_TEM	117
minor	180926_lane2	control	C28	cDC2	19
minor	180926_lane2	control	C28	CD8_Naive	11
minor	180926_lane2	control	C28	CD8_TCM	20
minor	180926_lane2	control	C28	NK_Proliferating	6
minor	180926_lane2	control	C28	Treg	18
minor	180926_lane2	control	C28	gdT	7
minor	180926_lane2	control	C28	B_naive	4
minor	180926_lane2	control	C28	NKbright	11
minor	180926_lane2	control	C28	cDC1	2
minor	180926_lane2	control	C28	CD4_Proliferating	2
minor	180926_lane2	control	C28	ASDC	1
minor	180926_lane2	control	C28	platelet	6
minor	180926_lane2	control	C28	B_memory	7
minor	180926_lane2	control	C28	dnT	2
minor	180926_lane2	control	C28	plasmablast	1
minor	180926_lane2	control	C28	CD8_Proliferating	2
minor	181003_lane1	control	C26	CD4_Naive	24
minor	181003_lane1	control	C26	CD4_TEM	5
minor	181003_lane1	control	C26	cMono	228
minor	181003_lane1	control	C26	CD4_TCM	116
minor	181003_lane1	control	C26	NKdim	98
minor	181003_lane1	control	C26	CD8_TEM	53
minor	181003_lane1	control	C26	cDC2	13
minor	181003_lane1	control	C26	platelet	1
minor	181003_lane1	control	C26	MAIT	8
minor	181003_lane1	control	C26	CD4_CTL	14
minor	181003_lane1	control	C26	CD8_Naive	1
minor	181003_lane1	control	C26	gdT	5
minor	181003_lane1	control	C26	ASDC	1
minor	181003_lane1	control	C26	ncMono	10
minor	181003_lane1	control	C26	HSPC	2
minor	181003_lane1	control	C26	B_memory	2
minor	181003_lane1	control	C26	NKbright	1
minor	181003_lane1	control	C26	B_intermediate	2
minor	181003_lane1	control	C26	CD8_TCM	1
minor	181003_lane1	control	C26	pDC	3
minor	181003_lane1	control	C26	Treg	1
minor	181003_lane2	control	C37	ncMono	41
minor	181003_lane2	control	C37	cMono	185
minor	181003_lane2	control	C37	CD4_TCM	298
minor	181003_lane2	control	C37	CD4_Naive	54
minor	181003_lane2	control	C37	pDC	3
minor	181003_lane2	control	C37	NKdim	118
minor	181003_lane2	control	C37	B_memory	11
minor	181003_lane2	control	C37	CD8_TEM	59
minor	181003_lane2	control	C37	CD8_Naive	4
minor	181003_lane2	control	C37	plasmablast	3
minor	181003_lane2	control	C37	CD8_Proliferating	1
minor	181003_lane2	control	C37	cDC2	9
minor	181003_lane2	control	C37	CD4_TEM	3
minor	181003_lane2	control	C37	CD8_TCM	2
minor	181003_lane2	control	C37	HSPC	2
minor	181003_lane2	control	C37	ASDC	4
minor	181003_lane2	control	C37	CD4_CTL	10
minor	181003_lane2	control	C37	MAIT	2
minor	181003_lane2	control	C37	B_intermediate	4
minor	181003_lane2	control	C37	Treg	1
minor	181003_lane2	control	C37	platelet	1
minor	181003_lane3	control	C2	cDC2	28
minor	181003_lane3	control	C2	NKdim	147
minor	181003_lane3	control	C2	cMono	209
minor	181003_lane3	control	C2	CD4_TCM	161
minor	181003_lane3	control	C2	ncMono	42
minor	181003_lane3	control	C2	CD4_CTL	2
minor	181003_lane3	control	C2	pDC	7
minor	181003_lane3	control	C2	CD8_TEM	40
minor	181003_lane3	control	C2	B_intermediate	7
minor	181003_lane3	control	C2	CD4_Naive	41
minor	181003_lane3	control	C2	HSPC	2
minor	181003_lane3	control	C2	CD8_Naive	4
minor	181003_lane3	control	C2	B_memory	2
minor	181003_lane3	control	C2	Treg	4
minor	181003_lane3	control	C2	platelet	3
minor	181003_lane3	control	C2	NKbright	2
minor	181003_lane3	control	C2	CD4_TEM	6
minor	181003_lane3	control	C2	CD8_TCM	3
minor	181003_lane3	control	C2	MAIT	3
minor	181003_lane3	control	C2	dnT	1
minor	181003_lane3	control	C2	B_naive	1
minor	181003_lane3	control	C2	plasmablast	1
minor	181022_lane1	control	C16	CD4_CTL	39
minor	181022_lane1	control	C16	CD8_TEM	69
minor	181022_lane1	control	C16	CD8_Naive	40
minor	181022_lane1	control	C16	NKdim	115
minor	181022_lane1	control	C16	CD4_TCM	90
minor	181022_lane1	control	C16	B_memory	3
minor	181022_lane1	control	C16	CD4_TEM	37
minor	181022_lane1	control	C16	cDC1	1
minor	181022_lane1	control	C16	B_intermediate	4
minor	181022_lane1	control	C16	cMono	44
minor	181022_lane1	control	C16	CD4_Naive	73
minor	181022_lane1	control	C16	ncMono	14
minor	181022_lane1	control	C16	CD8_TCM	1
minor	181022_lane1	control	C16	NKbright	3
minor	181022_lane1	control	C16	ILC	1
minor	181022_lane1	control	C16	cDC2	8
minor	181022_lane1	control	C16	pDC	4
minor	181022_lane1	control	C16	B_naive	6
minor	181022_lane1	control	C16	Treg	4
minor	181022_lane1	control	C16	NK_Proliferating	1
minor	181022_lane1	control	C16	MAIT	1
minor	181022_lane2	control	C32	CD4_TCM	180
minor	181022_lane2	control	C32	CD8_TEM	243
minor	181022_lane2	control	C32	cDC2	12
minor	181022_lane2	control	C32	NKdim	149
minor	181022_lane2	control	C32	CD4_Naive	82
minor	181022_lane2	control	C32	cMono	53
minor	181022_lane2	control	C32	Treg	13
minor	181022_lane2	control	C32	CD8_TCM	5
minor	181022_lane2	control	C32	B_memory	9
minor	181022_lane2	control	C32	ASDC	2
minor	181022_lane2	control	C32	MAIT	8
minor	181022_lane2	control	C32	CD4_CTL	34
minor	181022_lane2	control	C32	dnT	3
minor	181022_lane2	control	C32	CD8_Naive	38
minor	181022_lane2	control	C32	ncMono	10
minor	181022_lane2	control	C32	NKbright	6
minor	181022_lane2	control	C32	CD4_TEM	8
minor	181022_lane2	control	C32	B_intermediate	5
minor	181022_lane2	control	C32	HSPC	1
minor	181022_lane2	control	C32	B_naive	1
minor	181022_lane2	control	C32	ILC	1
minor	181022_lane2	control	C32	platelet	2
minor	181022_lane2	control	C32	plasmablast	1
minor	181022_lane2	control	C32	pDC	2
minor	181023_lane1	control	C29	cDC2	25
minor	181023_lane1	control	C29	CD8_TEM	353
minor	181023_lane1	control	C29	NKdim	125
minor	181023_lane1	control	C29	cMono	150
minor	181023_lane1	control	C29	dnT	5
minor	181023_lane1	control	C29	CD4_TEM	38
minor	181023_lane1	control	C29	CD4_Naive	125
minor	181023_lane1	control	C29	CD4_TCM	311
minor	181023_lane1	control	C29	CD4_CTL	12
minor	181023_lane1	control	C29	ncMono	35
minor	181023_lane1	control	C29	CD8_Naive	12
minor	181023_lane1	control	C29	B_memory	3
minor	181023_lane1	control	C29	B_naive	4
minor	181023_lane1	control	C29	CD8_TCM	10
minor	181023_lane1	control	C29	cDC1	1
minor	181023_lane1	control	C29	ASDC	1
minor	181023_lane1	control	C29	MAIT	6
minor	181023_lane1	control	C29	HSPC	1
minor	181023_lane1	control	C29	Treg	12
minor	181023_lane1	control	C29	plasmablast	5
minor	181023_lane1	control	C29	B_intermediate	3
minor	181023_lane1	control	C29	pDC	6
minor	181023_lane1	control	C29	NK_Proliferating	2
minor	181023_lane1	control	C29	CD8_Proliferating	1
minor	181023_lane1	control	C29	platelet	1
minor	181023_lane1	control	C29	NKbright	3
minor	181023_lane1	control	C27	CD8_Naive	47
minor	181023_lane1	control	C27	gdT	3
minor	181023_lane1	control	C27	CD4_TCM	265
minor	181023_lane1	control	C27	cMono	85
minor	181023_lane1	control	C27	cDC2	18
minor	181023_lane1	control	C27	CD8_TEM	89
minor	181023_lane1	control	C27	NKdim	100
minor	181023_lane1	control	C27	CD4_TEM	15
minor	181023_lane1	control	C27	CD4_CTL	2
minor	181023_lane1	control	C27	Treg	14
minor	181023_lane1	control	C27	ncMono	11
minor	181023_lane1	control	C27	CD4_Naive	102
minor	181023_lane1	control	C27	B_memory	7
minor	181023_lane1	control	C27	MAIT	20
minor	181023_lane1	control	C27	B_intermediate	8
minor	181023_lane1	control	C27	B_naive	3
minor	181023_lane1	control	C27	pDC	6
minor	181023_lane1	control	C27	CD8_TCM	7
minor	181023_lane1	control	C27	NKbright	2
minor	181023_lane1	control	C27	plasmablast	2
minor	181023_lane1	control	C27	HSPC	1
minor	181023_lane1	control	C27	NK_Proliferating	3
minor	181023_lane1	control	C27	platelet	1
minor	181023_lane1	control	C27	dnT	2
minor	181023_lane1	control	C27	CD8_Proliferating	1
minor	181023_lane1	control	C27	ASDC	1
minor	181023_lane1	control	C27	CD4_Proliferating	1
minor	181023_lane2	control	C4	CD8_Naive	23
minor	181023_lane2	control	C4	CD4_TEM	20
minor	181023_lane2	control	C4	CD8_TEM	81
minor	181023_lane2	control	C4	CD4_TCM	194
minor	181023_lane2	control	C4	B_intermediate	5
minor	181023_lane2	control	C4	CD4_Naive	121
minor	181023_lane2	control	C4	cMono	109
minor	181023_lane2	control	C4	NKdim	99
minor	181023_lane2	control	C4	pDC	7
minor	181023_lane2	control	C4	MAIT	10
minor	181023_lane2	control	C4	ncMono	19
minor	181023_lane2	control	C4	CD4_CTL	24
minor	181023_lane2	control	C4	B_memory	3
minor	181023_lane2	control	C4	NKbright	2
minor	181023_lane2	control	C4	Treg	10
minor	181023_lane2	control	C4	CD8_TCM	12
minor	181023_lane2	control	C4	cDC2	8
minor	181023_lane2	control	C4	B_naive	9
minor	181023_lane2	control	C4	HSPC	4
minor	181023_lane2	control	C4	cDC1	1
minor	181023_lane2	control	C4	CD8_Proliferating	2
minor	181023_lane2	control	C4	ASDC	1
minor	181023_lane2	control	C4	NK_Proliferating	2
minor	181023_lane2	control	C4	dnT	1
minor	181023_lane2	control	C4	plasmablast	1
minor	181023_lane2	control	C4	CD4_Proliferating	1
minor	181023_lane2	control	C22	NKdim	315
minor	181023_lane2	control	C22	CD8_TEM	215
minor	181023_lane2	control	C22	CD4_TCM	300
minor	181023_lane2	control	C22	CD8_TCM	5
minor	181023_lane2	control	C22	pDC	8
minor	181023_lane2	control	C22	CD4_Naive	93
minor	181023_lane2	control	C22	B_intermediate	8
minor	181023_lane2	control	C22	CD4_TEM	48
minor	181023_lane2	control	C22	MAIT	27
minor	181023_lane2	control	C22	cMono	44
minor	181023_lane2	control	C22	NK_Proliferating	9
minor	181023_lane2	control	C22	ncMono	8
minor	181023_lane2	control	C22	CD4_CTL	1
minor	181023_lane2	control	C22	plasmablast	4
minor	181023_lane2	control	C22	CD8_Naive	31
minor	181023_lane2	control	C22	HSPC	3
minor	181023_lane2	control	C22	dnT	1
minor	181023_lane2	control	C22	NKbright	22
minor	181023_lane2	control	C22	Treg	13
minor	181023_lane2	control	C22	B_naive	7
minor	181023_lane2	control	C22	cDC2	13
minor	181023_lane2	control	C22	platelet	1
minor	181023_lane2	control	C22	ASDC	3
minor	181023_lane2	control	C22	gdT	1
minor	181023_lane2	control	C22	B_memory	1
minor	181107_lane1	control	C19	CD4_Naive	206
minor	181107_lane1	control	C19	NKdim	118
minor	181107_lane1	control	C19	cMono	228
minor	181107_lane1	control	C19	CD8_Naive	12
minor	181107_lane1	control	C19	ncMono	80
minor	181107_lane1	control	C19	CD4_TCM	169
minor	181107_lane1	control	C19	CD8_TEM	55
minor	181107_lane1	control	C19	cDC1	3
minor	181107_lane1	control	C19	Treg	15
minor	181107_lane1	control	C19	cDC2	15
minor	181107_lane1	control	C19	B_memory	3
minor	181107_lane1	control	C19	platelet	10
minor	181107_lane1	control	C19	pDC	8
minor	181107_lane1	control	C19	MAIT	3
minor	181107_lane1	control	C19	CD4_TEM	15
minor	181107_lane1	control	C19	HSPC	2
minor	181107_lane1	control	C19	NKbright	3
minor	181107_lane1	control	C19	CD8_TCM	6
minor	181107_lane1	control	C19	plasmablast	1
minor	181107_lane1	control	C19	NK_Proliferating	1
minor	181107_lane1	control	C19	ASDC	2
minor	181107_lane1	control	C19	CD4_CTL	1
minor	181107_lane1	control	C19	B_naive	1
minor	181107_lane1	control	C19	gdT	1
minor	181107_lane1	control	C31	cMono	156
minor	181107_lane1	control	C31	cDC2	16
minor	181107_lane1	control	C31	CD4_TCM	237
minor	181107_lane1	control	C31	ncMono	41
minor	181107_lane1	control	C31	CD8_TEM	265
minor	181107_lane1	control	C31	B_memory	5
minor	181107_lane1	control	C31	CD4_Naive	209
minor	181107_lane1	control	C31	NKdim	72
minor	181107_lane1	control	C31	CD4_CTL	22
minor	181107_lane1	control	C31	CD8_Naive	11
minor	181107_lane1	control	C31	CD4_TEM	32
minor	181107_lane1	control	C31	B_intermediate	11
minor	181107_lane1	control	C31	Treg	7
minor	181107_lane1	control	C31	NKbright	3
minor	181107_lane1	control	C31	CD8_TCM	9
minor	181107_lane1	control	C31	platelet	28
minor	181107_lane1	control	C31	pDC	10
minor	181107_lane1	control	C31	dnT	4
minor	181107_lane1	control	C31	MAIT	9
minor	181107_lane1	control	C31	B_naive	8
minor	181107_lane1	control	C31	plasmablast	2
minor	181107_lane2	control	C21	CD4_Naive	180
minor	181107_lane2	control	C21	NKdim	103
minor	181107_lane2	control	C21	cMono	162
minor	181107_lane2	control	C21	NKbright	7
minor	181107_lane2	control	C21	B_naive	21
minor	181107_lane2	control	C21	CD8_TEM	76
minor	181107_lane2	control	C21	CD4_TCM	146
minor	181107_lane2	control	C21	CD8_Naive	9
minor	181107_lane2	control	C21	ncMono	23
minor	181107_lane2	control	C21	CD4_TEM	18
minor	181107_lane2	control	C21	cDC2	17
minor	181107_lane2	control	C21	Treg	13
minor	181107_lane2	control	C21	B_intermediate	3
minor	181107_lane2	control	C21	platelet	5
minor	181107_lane2	control	C21	dnT	1
minor	181107_lane2	control	C21	plasmablast	3
minor	181107_lane2	control	C21	CD8_TCM	2
minor	181107_lane2	control	C21	B_memory	5
minor	181107_lane2	control	C21	CD4_CTL	4
minor	181107_lane2	control	C21	NK_Proliferating	1
minor	181107_lane2	control	C21	pDC	2
minor	181107_lane2	control	C21	MAIT	1
minor	181107_lane2	control	C38	CD4_Naive	174
minor	181107_lane2	control	C38	CD8_Naive	47
minor	181107_lane2	control	C38	cMono	225
minor	181107_lane2	control	C38	CD4_TCM	180
minor	181107_lane2	control	C38	B_intermediate	31
minor	181107_lane2	control	C38	CD4_TEM	87
minor	181107_lane2	control	C38	MAIT	12
minor	181107_lane2	control	C38	CD8_TEM	70
minor	181107_lane2	control	C38	NKdim	130
minor	181107_lane2	control	C38	Treg	7
minor	181107_lane2	control	C38	B_naive	6
minor	181107_lane2	control	C38	NKbright	10
minor	181107_lane2	control	C38	cDC2	19
minor	181107_lane2	control	C38	ncMono	22
minor	181107_lane2	control	C38	B_memory	15
minor	181107_lane2	control	C38	gdT	2
minor	181107_lane2	control	C38	pDC	10
minor	181107_lane2	control	C38	CD4_CTL	7
minor	181107_lane2	control	C38	CD8_TCM	9
minor	181107_lane2	control	C38	NK_Proliferating	5
minor	181107_lane2	control	C38	dnT	3
minor	181107_lane2	control	C38	ASDC	1
minor	181107_lane2	control	C38	plasmablast	1
minor	181107_lane2	control	C13	CD4_Naive	39
minor	181107_lane2	control	C13	cMono	253
minor	181107_lane2	control	C13	CD8_TEM	179
minor	181107_lane2	control	C13	CD4_CTL	71
minor	181107_lane2	control	C13	ncMono	36
minor	181107_lane2	control	C13	CD4_TCM	93
minor	181107_lane2	control	C13	platelet	4
minor	181107_lane2	control	C13	cDC2	11
minor	181107_lane2	control	C13	NKbright	6
minor	181107_lane2	control	C13	B_naive	2
minor	181107_lane2	control	C13	CD8_TCM	3
minor	181107_lane2	control	C13	CD8_Naive	16
minor	181107_lane2	control	C13	B_intermediate	7
minor	181107_lane2	control	C13	NKdim	27
minor	181107_lane2	control	C13	CD4_TEM	15
minor	181107_lane2	control	C13	MAIT	13
minor	181107_lane2	control	C13	pDC	5
minor	181107_lane2	control	C13	NK_Proliferating	2
minor	181107_lane2	control	C13	HSPC	3
minor	181107_lane2	control	C13	plasmablast	2
minor	181107_lane2	control	C13	B_memory	3
minor	181107_lane2	control	C13	Treg	3
minor	181107_lane2	control	C13	dnT	3
minor	181107_lane2	control	C13	CD4_Proliferating	1
minor	181108_lane1	control	C15	cMono	49
minor	181108_lane1	control	C15	NKdim	163
minor	181108_lane1	control	C15	CD4_Naive	51
minor	181108_lane1	control	C15	CD8_TEM	212
minor	181108_lane1	control	C15	platelet	5
minor	181108_lane1	control	C15	CD4_TCM	63
minor	181108_lane1	control	C15	CD8_Naive	9
minor	181108_lane1	control	C15	ncMono	20
minor	181108_lane1	control	C15	MAIT	20
minor	181108_lane1	control	C15	cDC2	6
minor	181108_lane1	control	C15	B_naive	4
minor	181108_lane1	control	C15	pDC	3
minor	181108_lane1	control	C15	NK_Proliferating	3
minor	181108_lane1	control	C15	NKbright	2
minor	181108_lane1	control	C15	B_memory	1
minor	181108_lane1	control	C15	Treg	1
minor	181108_lane1	control	C15	CD4_CTL	11
minor	181108_lane1	control	C15	CD4_TEM	16
minor	181108_lane1	control	C15	CD4_Proliferating	1
minor	181108_lane1	control	C15	CD8_TCM	5
minor	181108_lane1	control	C15	plasmablast	1
minor	181108_lane1	control	C15	dnT	1
minor	181108_lane2	control	C11	CD8_TEM	79
minor	181108_lane2	control	C11	CD4_TCM	154
minor	181108_lane2	control	C11	NKdim	81
minor	181108_lane2	control	C11	ncMono	35
minor	181108_lane2	control	C11	cMono	123
minor	181108_lane2	control	C11	CD4_Naive	129
minor	181108_lane2	control	C11	HSPC	4
minor	181108_lane2	control	C11	NK_Proliferating	2
minor	181108_lane2	control	C11	CD8_TCM	1
minor	181108_lane2	control	C11	CD4_TEM	26
minor	181108_lane2	control	C11	pDC	5
minor	181108_lane2	control	C11	MAIT	3
minor	181108_lane2	control	C11	B_naive	12
minor	181108_lane2	control	C11	CD8_Naive	14
minor	181108_lane2	control	C11	NKbright	9
minor	181108_lane2	control	C11	cDC2	6
minor	181108_lane2	control	C11	Treg	6
minor	181108_lane2	control	C11	B_memory	3
minor	181108_lane2	control	C11	dnT	2
minor	181108_lane2	control	C11	platelet	4
minor	181108_lane2	control	C11	plasmablast	2
minor	181108_lane2	control	C11	B_intermediate	4
minor	181108_lane2	control	C11	CD4_CTL	4
minor	181213_lane1	control	C8	cMono	116
minor	181213_lane1	control	C8	CD4_Naive	174
minor	181213_lane1	control	C8	NKdim	353
minor	181213_lane1	control	C8	CD8_TEM	71
minor	181213_lane1	control	C8	CD4_TCM	219
minor	181213_lane1	control	C8	plasmablast	4
minor	181213_lane1	control	C8	platelet	3
minor	181213_lane1	control	C8	ncMono	38
minor	181213_lane1	control	C8	CD4_TEM	23
minor	181213_lane1	control	C8	HSPC	5
minor	181213_lane1	control	C8	pDC	6
minor	181213_lane1	control	C8	B_intermediate	4
minor	181213_lane1	control	C8	NK_Proliferating	6
minor	181213_lane1	control	C8	CD8_Naive	43
minor	181213_lane1	control	C8	MAIT	6
minor	181213_lane1	control	C8	Treg	7
minor	181213_lane1	control	C8	CD4_CTL	9
minor	181213_lane1	control	C8	B_naive	3
minor	181213_lane1	control	C8	B_memory	6
minor	181213_lane1	control	C8	cDC2	13
minor	181213_lane1	control	C8	gdT	2
minor	181213_lane1	control	C8	CD8_TCM	3
minor	181213_lane1	control	C8	NKbright	11
minor	181213_lane1	control	C8	cDC1	1
minor	181213_lane1	control	C8	dnT	2
minor	181213_lane1	control	C8	ASDC	1
minor	181213_lane1	control	C8	CD4_Proliferating	1
minor	181213_lane2	control	C12	CD4_TCM	177
minor	181213_lane2	control	C12	cMono	98
minor	181213_lane2	control	C12	CD4_Naive	150
minor	181213_lane2	control	C12	Treg	20
minor	181213_lane2	control	C12	CD8_TEM	222
minor	181213_lane2	control	C12	ncMono	37
minor	181213_lane2	control	C12	NKdim	90
minor	181213_lane2	control	C12	CD8_Naive	12
minor	181213_lane2	control	C12	CD4_CTL	7
minor	181213_lane2	control	C12	CD4_TEM	24
minor	181213_lane2	control	C12	B_memory	12
minor	181213_lane2	control	C12	MAIT	1
minor	181213_lane2	control	C12	B_naive	4
minor	181213_lane2	control	C12	cDC2	9
minor	181213_lane2	control	C12	HSPC	4
minor	181213_lane2	control	C12	CD8_TCM	4
minor	181213_lane2	control	C12	pDC	5
minor	181213_lane2	control	C12	plasmablast	5
minor	181213_lane2	control	C12	dnT	1
minor	181213_lane2	control	C12	gdT	1
minor	181213_lane2	control	C12	platelet	2
minor	181213_lane2	control	C12	NK_Proliferating	3
minor	181213_lane2	control	C12	NKbright	3
minor	181213_lane2	control	C12	B_intermediate	3
minor	181213_lane2	control	C17	NKbright	11
minor	181213_lane2	control	C17	CD4_TCM	185
minor	181213_lane2	control	C17	NKdim	159
minor	181213_lane2	control	C17	CD4_CTL	63
minor	181213_lane2	control	C17	CD4_Naive	93
minor	181213_lane2	control	C17	ncMono	35
minor	181213_lane2	control	C17	CD8_TEM	116
minor	181213_lane2	control	C17	cMono	76
minor	181213_lane2	control	C17	CD4_TEM	31
minor	181213_lane2	control	C17	B_intermediate	7
minor	181213_lane2	control	C17	MAIT	5
minor	181213_lane2	control	C17	cDC2	11
minor	181213_lane2	control	C17	NK_Proliferating	5
minor	181213_lane2	control	C17	pDC	4
minor	181213_lane2	control	C17	platelet	3
minor	181213_lane2	control	C17	Treg	10
minor	181213_lane2	control	C17	B_memory	11
minor	181213_lane2	control	C17	CD8_TCM	5
minor	181213_lane2	control	C17	B_naive	8
minor	181213_lane2	control	C17	ASDC	1
minor	181213_lane2	control	C17	dnT	1
minor	181213_lane2	control	C17	plasmablast	1
minor	181213_lane2	control	C17	gdT	1
minor	181213_lane2	control	C17	CD8_Naive	5
minor	181213_lane2	control	C17	HSPC	1
minor	181213_lane3	control	C30	CD4_Naive	225
minor	181213_lane3	control	C30	CD4_TCM	244
minor	181213_lane3	control	C30	MAIT	40
minor	181213_lane3	control	C30	CD8_Naive	39
minor	181213_lane3	control	C30	CD8_TEM	33
minor	181213_lane3	control	C30	ncMono	43
minor	181213_lane3	control	C30	cMono	36
minor	181213_lane3	control	C30	Treg	10
minor	181213_lane3	control	C30	CD8_TCM	4
minor	181213_lane3	control	C30	NKbright	8
minor	181213_lane3	control	C30	NKdim	58
minor	181213_lane3	control	C30	plasmablast	3
minor	181213_lane3	control	C30	B_memory	3
minor	181213_lane3	control	C30	CD4_TEM	31
minor	181213_lane3	control	C30	platelet	1
minor	181213_lane3	control	C30	pDC	2
minor	181213_lane3	control	C30	B_naive	4
minor	181213_lane3	control	C30	cDC2	6
minor	181213_lane3	control	C30	B_intermediate	4
minor	181213_lane3	control	C30	CD4_CTL	2
minor	181213_lane3	control	C30	NK_Proliferating	4
minor	181213_lane3	control	C30	HSPC	1
minor	181213_lane3	control	C30	ASDC	1
minor	181213_lane3	control	C30	gdT	1
minor	181213_lane3	control	C30	dnT	1
minor	181218_lane1	control	C24	CD8_TEM	206
minor	181218_lane1	control	C24	cMono	170
minor	181218_lane1	control	C24	CD4_Naive	68
minor	181218_lane1	control	C24	NKdim	86
minor	181218_lane1	control	C24	CD4_TCM	200
minor	181218_lane1	control	C24	CD4_CTL	210
minor	181218_lane1	control	C24	HSPC	6
minor	181218_lane1	control	C24	MAIT	3
minor	181218_lane1	control	C24	CD8_Naive	22
minor	181218_lane1	control	C24	CD8_TCM	11
minor	181218_lane1	control	C24	ASDC	1
minor	181218_lane1	control	C24	ncMono	45
minor	181218_lane1	control	C24	CD4_TEM	54
minor	181218_lane1	control	C24	Treg	4
minor	181218_lane1	control	C24	pDC	6
minor	181218_lane1	control	C24	ILC	2
minor	181218_lane1	control	C24	NK_Proliferating	3
minor	181218_lane1	control	C24	NKbright	5
minor	181218_lane1	control	C24	B_naive	6
minor	181218_lane1	control	C24	platelet	6
minor	181218_lane1	control	C24	B_memory	5
minor	181218_lane1	control	C24	cDC2	1
minor	181218_lane1	control	C24	plasmablast	1
minor	181218_lane1	control	C18	cMono	103
minor	181218_lane1	control	C18	NKdim	287
minor	181218_lane1	control	C18	CD4_TCM	176
minor	181218_lane1	control	C18	Treg	1
minor	181218_lane1	control	C18	ncMono	81
minor	181218_lane1	control	C18	CD8_TEM	73
minor	181218_lane1	control	C18	CD4_Naive	34
minor	181218_lane1	control	C18	CD4_TEM	7
minor	181218_lane1	control	C18	NKbright	4
minor	181218_lane1	control	C18	cDC2	8
minor	181218_lane1	control	C18	CD8_TCM	3
minor	181218_lane1	control	C18	pDC	7
minor	181218_lane1	control	C18	CD4_CTL	14
minor	181218_lane1	control	C18	B_intermediate	2
minor	181218_lane1	control	C18	platelet	1
minor	181218_lane1	control	C18	CD8_Naive	1
minor	181218_lane1	control	C18	MAIT	2
minor	181218_lane1	control	C18	dnT	1
minor	181218_lane1	control	C18	plasmablast	6
minor	181218_lane1	control	C18	B_memory	5
minor	181218_lane1	control	C18	ASDC	3
minor	181218_lane2	control	C3	CD4_TEM	22
minor	181218_lane2	control	C3	CD4_TCM	290
minor	181218_lane2	control	C3	cMono	252
minor	181218_lane2	control	C3	NKdim	162
minor	181218_lane2	control	C3	MAIT	7
minor	181218_lane2	control	C3	pDC	12
minor	181218_lane2	control	C3	CD4_CTL	18
minor	181218_lane2	control	C3	cDC2	14
minor	181218_lane2	control	C3	CD8_Naive	28
minor	181218_lane2	control	C3	CD4_Naive	142
minor	181218_lane2	control	C3	dnT	2
minor	181218_lane2	control	C3	ASDC	5
minor	181218_lane2	control	C3	Treg	11
minor	181218_lane2	control	C3	CD8_TEM	46
minor	181218_lane2	control	C3	ncMono	43
minor	181218_lane2	control	C3	NKbright	3
minor	181218_lane2	control	C3	B_memory	11
minor	181218_lane2	control	C3	B_naive	4
minor	181218_lane2	control	C3	HSPC	2
minor	181218_lane2	control	C3	B_intermediate	3
minor	181218_lane2	control	C3	CD8_TCM	6
minor	181218_lane2	control	C3	platelet	3
minor	181218_lane2	control	C3	plasmablast	2
minor	181218_lane2	control	C3	NK_Proliferating	1
minor	181218_lane2	control	C3	gdT	1
minor	190109_lane2	control	C20	CD8_Naive	53
minor	190109_lane2	control	C20	cMono	101
minor	190109_lane2	control	C20	CD8_TEM	122
minor	190109_lane2	control	C20	CD4_Naive	132
minor	190109_lane2	control	C20	NKbright	14
minor	190109_lane2	control	C20	CD4_TCM	120
minor	190109_lane2	control	C20	NKdim	148
minor	190109_lane2	control	C20	ncMono	29
minor	190109_lane2	control	C20	MAIT	14
minor	190109_lane2	control	C20	Treg	15
minor	190109_lane2	control	C20	CD4_TEM	17
minor	190109_lane2	control	C20	dnT	18
minor	190109_lane2	control	C20	cDC2	8
minor	190109_lane2	control	C20	B_naive	8
minor	190109_lane2	control	C20	B_intermediate	11
minor	190109_lane2	control	C20	NK_Proliferating	2
minor	190109_lane2	control	C20	CD4_CTL	5
minor	190109_lane2	control	C20	plasmablast	2
minor	190109_lane2	control	C20	ASDC	1
minor	190109_lane2	control	C20	gdT	1
minor	190109_lane2	control	C20	CD8_TCM	1
minor	190109_lane2	control	C20	HSPC	2
minor	190109_lane2	control	C20	pDC	4
minor	190109_lane2	control	C20	platelet	3
minor	190109_lane2	control	C20	B_memory	1
minor	190109_lane2	control	C35	CD8_TEM	231
minor	190109_lane2	control	C35	NKbright	1
minor	190109_lane2	control	C35	ncMono	33
minor	190109_lane2	control	C35	CD8_Naive	23
minor	190109_lane2	control	C35	CD4_TCM	147
minor	190109_lane2	control	C35	cMono	134
minor	190109_lane2	control	C35	CD4_CTL	92
minor	190109_lane2	control	C35	CD4_Naive	113
minor	190109_lane2	control	C35	pDC	4
minor	190109_lane2	control	C35	NKdim	81
minor	190109_lane2	control	C35	CD4_TEM	17
minor	190109_lane2	control	C35	Treg	10
minor	190109_lane2	control	C35	B_memory	4
minor	190109_lane2	control	C35	MAIT	7
minor	190109_lane2	control	C35	cDC2	14
minor	190109_lane2	control	C35	NK_Proliferating	4
minor	190109_lane2	control	C35	platelet	7
minor	190109_lane2	control	C35	B_intermediate	8
minor	190109_lane2	control	C35	HSPC	3
minor	190109_lane2	control	C35	B_naive	10
minor	190109_lane2	control	C35	plasmablast	1
minor	190109_lane2	control	C35	CD8_TCM	1
minor	190110_lane2	control	C1	NKdim	129
minor	190110_lane2	control	C1	CD4_TCM	179
minor	190110_lane2	control	C1	MAIT	9
minor	190110_lane2	control	C1	cMono	198
minor	190110_lane2	control	C1	CD8_TEM	58
minor	190110_lane2	control	C1	B_memory	3
minor	190110_lane2	control	C1	CD8_TCM	15
minor	190110_lane2	control	C1	CD8_Naive	4
minor	190110_lane2	control	C1	CD4_Naive	24
minor	190110_lane2	control	C1	ncMono	35
minor	190110_lane2	control	C1	CD4_TEM	20
minor	190110_lane2	control	C1	pDC	1
minor	190110_lane2	control	C1	B_naive	7
minor	190110_lane2	control	C1	cDC2	10
minor	190110_lane2	control	C1	Treg	6
minor	190110_lane2	control	C1	NKbright	3
minor	190110_lane2	control	C1	CD4_CTL	2
minor	190110_lane2	control	C1	platelet	3
minor	190110_lane2	control	C1	dnT	3
minor	190110_lane2	control	C1	NK_Proliferating	2
minor	190110_lane2	control	C1	cDC1	1
minor	190110_lane2	control	C1	HSPC	1
minor	190123_lane1	control	C34	CD4_CTL	53
minor	190123_lane1	control	C34	CD8_Naive	19
minor	190123_lane1	control	C34	NKdim	179
minor	190123_lane1	control	C34	CD8_TEM	359
minor	190123_lane1	control	C34	CD4_TCM	222
minor	190123_lane1	control	C34	cMono	206
minor	190123_lane1	control	C34	CD4_Naive	105
minor	190123_lane1	control	C34	CD4_TEM	26
minor	190123_lane1	control	C34	Treg	18
minor	190123_lane1	control	C34	cDC2	12
minor	190123_lane1	control	C34	ncMono	13
minor	190123_lane1	control	C34	CD8_TCM	18
minor	190123_lane1	control	C34	B_memory	10
minor	190123_lane1	control	C34	plasmablast	3
minor	190123_lane1	control	C34	ILC	1
minor	190123_lane1	control	C34	MAIT	4
minor	190123_lane1	control	C34	B_intermediate	5
minor	190123_lane1	control	C34	pDC	13
minor	190123_lane1	control	C34	ASDC	1
minor	190123_lane1	control	C34	NK_Proliferating	1
minor	190123_lane1	control	C34	platelet	2
minor	190123_lane1	control	C34	NKbright	2
minor	190123_lane1	control	C34	gdT	1
minor	190123_lane1	control	C34	HSPC	1
minor	190124_lane1	control	C36	cDC2	12
minor	190124_lane1	control	C36	CD8_TEM	223
minor	190124_lane1	control	C36	B_memory	3
minor	190124_lane1	control	C36	CD4_Naive	28
minor	190124_lane1	control	C36	NKbright	4
minor	190124_lane1	control	C36	NKdim	193
minor	190124_lane1	control	C36	CD4_TCM	94
minor	190124_lane1	control	C36	cMono	99
minor	190124_lane1	control	C36	ncMono	38
minor	190124_lane1	control	C36	CD4_TEM	38
minor	190124_lane1	control	C36	CD4_CTL	26
minor	190124_lane1	control	C36	HSPC	3
minor	190124_lane1	control	C36	B_naive	2
minor	190124_lane1	control	C36	Treg	1
minor	190124_lane1	control	C36	B_intermediate	8
minor	190124_lane1	control	C36	platelet	3
minor	190124_lane1	control	C36	gdT	1
minor	190124_lane1	control	C36	pDC	2
minor	190124_lane1	control	C36	CD8_Naive	3
minor	190124_lane1	control	C36	MAIT	1
minor	190124_lane1	control	C36	dnT	1
minor	190124_lane1	control	C36	NK_Proliferating	1
minor	190204_lane1	control	C33	CD8_TEM	324
minor	190204_lane1	control	C33	CD4_Naive	120
minor	190204_lane1	control	C33	cDC2	26
minor	190204_lane1	control	C33	NKdim	120
minor	190204_lane1	control	C33	CD4_TCM	131
minor	190204_lane1	control	C33	CD4_CTL	32
minor	190204_lane1	control	C33	ncMono	45
minor	190204_lane1	control	C33	B_naive	20
minor	190204_lane1	control	C33	MAIT	23
minor	190204_lane1	control	C33	cMono	135
minor	190204_lane1	control	C33	CD4_TEM	57
minor	190204_lane1	control	C33	platelet	3
minor	190204_lane1	control	C33	plasmablast	4
minor	190204_lane1	control	C33	CD8_Naive	17
minor	190204_lane1	control	C33	CD8_TCM	6
minor	190204_lane1	control	C33	HSPC	6
minor	190204_lane1	control	C33	B_memory	5
minor	190204_lane1	control	C33	NK_Proliferating	3
minor	190204_lane1	control	C33	Treg	5
minor	190204_lane1	control	C33	B_intermediate	9
minor	190204_lane1	control	C33	gdT	1
minor	190204_lane1	control	C33	pDC	11
minor	190204_lane1	control	C33	cDC1	1
minor	190204_lane1	control	C33	NKbright	1
minor	190204_lane1	control	C25	cMono	232
minor	190204_lane1	control	C25	NKdim	126
minor	190204_lane1	control	C25	ncMono	35
minor	190204_lane1	control	C25	CD8_TEM	231
minor	190204_lane1	control	C25	CD4_TCM	60
minor	190204_lane1	control	C25	B_memory	1
minor	190204_lane1	control	C25	cDC2	21
minor	190204_lane1	control	C25	CD4_CTL	7
minor	190204_lane1	control	C25	CD4_TEM	13
minor	190204_lane1	control	C25	dnT	2
minor	190204_lane1	control	C25	Treg	5
minor	190204_lane1	control	C25	CD8_Naive	8
minor	190204_lane1	control	C25	HSPC	6
minor	190204_lane1	control	C25	pDC	6
minor	190204_lane1	control	C25	B_naive	3
minor	190204_lane1	control	C25	CD4_Naive	16
minor	190204_lane1	control	C25	NKbright	2
minor	190204_lane1	control	C25	MAIT	2
minor	190204_lane1	control	C25	CD8_TCM	6
minor	190204_lane1	control	C25	NK_Proliferating	4
minor	190204_lane1	control	C25	cDC1	1
minor	190204_lane1	control	C25	platelet	1
minor	190204_lane1	control	C25	B_intermediate	1
minor	181010_lane3	t0	TEST_1	CD4_Naive	56
minor	181010_lane3	t0	TEST_1	CD4_CTL	8
minor	181010_lane3	t0	TEST_1	ncMono	112
minor	181010_lane3	t0	TEST_1	cMono	198
minor	181010_lane3	t0	TEST_1	CD4_TCM	70
minor	181010_lane3	t0	TEST_1	B_intermediate	3
minor	181010_lane3	t0	TEST_1	CD8_TEM	124
minor	181010_lane3	t0	TEST_1	pDC	33
minor	181010_lane3	t0	TEST_1	NKdim	201
minor	181010_lane3	t0	TEST_1	Treg	12
minor	181010_lane3	t0	TEST_1	MAIT	4
minor	181010_lane3	t0	TEST_1	cDC2	6
minor	181010_lane3	t0	TEST_1	CD8_Naive	6
minor	181010_lane3	t0	TEST_1	CD4_TEM	4
minor	181010_lane3	t0	TEST_1	NKbright	5
minor	181010_lane3	t0	TEST_1	CD8_TCM	3
minor	181010_lane3	t0	TEST_1	HSPC	3
minor	181010_lane3	t0	TEST_1	platelet	2
minor	181010_lane3	t0	TEST_1	NK_Proliferating	4
minor	181010_lane3	t0	TEST_1	ILC	1
minor	181010_lane3	t0	TEST_1	plasmablast	1
minor	181010_lane3	t0	TEST_1	CD4_Proliferating	1
minor	181010_lane3	t0	TEST_14	CD8_TEM	154
minor	181010_lane3	t0	TEST_14	CD4_TCM	265
minor	181010_lane3	t0	TEST_14	cDC2	8
minor	181010_lane3	t0	TEST_14	cMono	421
minor	181010_lane3	t0	TEST_14	ASDC	1
minor	181010_lane3	t0	TEST_14	plasmablast	15
minor	181010_lane3	t0	TEST_14	NKdim	41
minor	181010_lane3	t0	TEST_14	pDC	12
minor	181010_lane3	t0	TEST_14	CD8_Proliferating	4
minor	181010_lane3	t0	TEST_14	ncMono	21
minor	181010_lane3	t0	TEST_14	CD8_Naive	18
minor	181010_lane3	t0	TEST_14	CD4_TEM	10
minor	181010_lane3	t0	TEST_14	B_memory	5
minor	181010_lane3	t0	TEST_14	Treg	19
minor	181010_lane3	t0	TEST_14	CD4_Naive	49
minor	181010_lane3	t0	TEST_14	HSPC	7
minor	181010_lane3	t0	TEST_14	CD4_Proliferating	7
minor	181010_lane3	t0	TEST_14	CD4_CTL	3
minor	181010_lane3	t0	TEST_14	NK_Proliferating	3
minor	181010_lane3	t0	TEST_14	CD8_TCM	5
minor	181010_lane3	t0	TEST_14	MAIT	6
minor	181010_lane3	t0	TEST_14	gdT	3
minor	181010_lane3	t0	TEST_14	B_naive	7
minor	181010_lane3	t0	TEST_14	B_intermediate	3
minor	181010_lane3	t0	TEST_14	cDC1	3
minor	181010_lane3	t0	TEST_14	dnT	2
minor	181010_lane3	t0	TEST_14	NKbright	1
minor	181010_lane3	t0	TEST_45	NKdim	194
minor	181010_lane3	t0	TEST_45	cDC2	19
minor	181010_lane3	t0	TEST_45	CD8_TEM	63
minor	181010_lane3	t0	TEST_45	pDC	5
minor	181010_lane3	t0	TEST_45	CD4_Naive	81
minor	181010_lane3	t0	TEST_45	cMono	206
minor	181010_lane3	t0	TEST_45	CD4_TCM	120
minor	181010_lane3	t0	TEST_45	MAIT	17
minor	181010_lane3	t0	TEST_45	CD4_CTL	12
minor	181010_lane3	t0	TEST_45	NKbright	9
minor	181010_lane3	t0	TEST_45	CD8_Naive	11
minor	181010_lane3	t0	TEST_45	HSPC	2
minor	181010_lane3	t0	TEST_45	ncMono	23
minor	181010_lane3	t0	TEST_45	plasmablast	3
minor	181010_lane3	t0	TEST_45	CD4_TEM	13
minor	181010_lane3	t0	TEST_45	Treg	13
minor	181010_lane3	t0	TEST_45	B_intermediate	5
minor	181010_lane3	t0	TEST_45	platelet	2
minor	181010_lane3	t0	TEST_45	ASDC	2
minor	181010_lane3	t0	TEST_45	CD8_TCM	4
minor	181010_lane3	t0	TEST_45	cDC1	2
minor	181010_lane3	t0	TEST_45	B_naive	3
minor	181010_lane3	t0	TEST_45	B_memory	4
minor	181010_lane3	t0	TEST_45	dnT	1
minor	181011_lane3	t0	TEST_17	cMono	246
minor	181011_lane3	t0	TEST_17	CD4_TEM	7
minor	181011_lane3	t0	TEST_17	CD4_TCM	103
minor	181011_lane3	t0	TEST_17	ncMono	20
minor	181011_lane3	t0	TEST_17	NKdim	39
minor	181011_lane3	t0	TEST_17	pDC	11
minor	181011_lane3	t0	TEST_17	Treg	7
minor	181011_lane3	t0	TEST_17	cDC2	11
minor	181011_lane3	t0	TEST_17	MAIT	6
minor	181011_lane3	t0	TEST_17	CD4_Naive	69
minor	181011_lane3	t0	TEST_17	plasmablast	12
minor	181011_lane3	t0	TEST_17	B_memory	6
minor	181011_lane3	t0	TEST_17	platelet	1
minor	181011_lane3	t0	TEST_17	CD8_TCM	6
minor	181011_lane3	t0	TEST_17	CD8_Naive	15
minor	181011_lane3	t0	TEST_17	CD8_TEM	20
minor	181011_lane3	t0	TEST_17	cDC1	1
minor	181011_lane3	t0	TEST_17	B_naive	3
minor	181011_lane3	t0	TEST_17	NKbright	4
minor	181011_lane3	t0	TEST_17	CD4_CTL	1
minor	181011_lane3	t0	TEST_17	dnT	1
minor	181011_lane3	t0	TEST_17	B_intermediate	1
minor	181011_lane3	t0	TEST_25	CD4_TCM	179
minor	181011_lane3	t0	TEST_25	CD8_TEM	135
minor	181011_lane3	t0	TEST_25	cMono	87
minor	181011_lane3	t0	TEST_25	ncMono	19
minor	181011_lane3	t0	TEST_25	NKdim	171
minor	181011_lane3	t0	TEST_25	CD4_Naive	170
minor	181011_lane3	t0	TEST_25	CD8_TCM	8
minor	181011_lane3	t0	TEST_25	MAIT	32
minor	181011_lane3	t0	TEST_25	Treg	20
minor	181011_lane3	t0	TEST_25	B_naive	6
minor	181011_lane3	t0	TEST_25	CD4_TEM	22
minor	181011_lane3	t0	TEST_25	pDC	14
minor	181011_lane3	t0	TEST_25	cDC2	5
minor	181011_lane3	t0	TEST_25	CD4_CTL	2
minor	181011_lane3	t0	TEST_25	B_memory	3
minor	181011_lane3	t0	TEST_25	NK_Proliferating	1
minor	181011_lane3	t0	TEST_25	NKbright	11
minor	181011_lane3	t0	TEST_25	gdT	1
minor	181011_lane3	t0	TEST_25	plasmablast	2
minor	181011_lane3	t0	TEST_25	cDC1	3
minor	181011_lane3	t0	TEST_25	B_intermediate	3
minor	181011_lane3	t0	TEST_25	CD8_Naive	32
minor	181011_lane3	t0	TEST_25	HSPC	2
minor	181011_lane3	t0	TEST_25	dnT	1
minor	181011_lane3	t0	TEST_25	CD4_Proliferating	1
minor	181011_lane3	t0	TEST_25	CD8_Proliferating	1
minor	181017_lane3	t0	TEST_18	CD4_TCM	138
minor	181017_lane3	t0	TEST_18	cMono	210
minor	181017_lane3	t0	TEST_18	cDC2	12
minor	181017_lane3	t0	TEST_18	ncMono	99
minor	181017_lane3	t0	TEST_18	CD4_Naive	54
minor	181017_lane3	t0	TEST_18	NKbright	7
minor	181017_lane3	t0	TEST_18	NKdim	32
minor	181017_lane3	t0	TEST_18	Treg	9
minor	181017_lane3	t0	TEST_18	HSPC	12
minor	181017_lane3	t0	TEST_18	pDC	18
minor	181017_lane3	t0	TEST_18	CD8_TEM	29
minor	181017_lane3	t0	TEST_18	NK_Proliferating	12
minor	181017_lane3	t0	TEST_18	CD4_TEM	5
minor	181017_lane3	t0	TEST_18	B_intermediate	2
minor	181017_lane3	t0	TEST_18	CD8_Naive	9
minor	181017_lane3	t0	TEST_18	MAIT	5
minor	181017_lane3	t0	TEST_18	CD4_Proliferating	2
minor	181017_lane3	t0	TEST_18	platelet	2
minor	181017_lane3	t0	TEST_18	B_memory	1
minor	181017_lane3	t0	TEST_18	CD8_TCM	1
minor	181017_lane3	t0	TEST_18	dnT	1
minor	181017_lane3	t0	TEST_18	ASDC	1
minor	181017_lane3	t0	TEST_18	cDC1	4
minor	181017_lane3	t0	TEST_18	plasmablast	3
minor	181017_lane3	t0	TEST_18	CD4_CTL	1
minor	181105_lane3	t0	TEST_50	NKdim	318
minor	181105_lane3	t0	TEST_50	CD4_Naive	146
minor	181105_lane3	t0	TEST_50	pDC	22
minor	181105_lane3	t0	TEST_50	CD8_TEM	112
minor	181105_lane3	t0	TEST_50	Treg	9
minor	181105_lane3	t0	TEST_50	CD4_TCM	106
minor	181105_lane3	t0	TEST_50	CD8_Naive	58
minor	181105_lane3	t0	TEST_50	cMono	133
minor	181105_lane3	t0	TEST_50	ncMono	26
minor	181105_lane3	t0	TEST_50	NKbright	6
minor	181105_lane3	t0	TEST_50	CD4_TEM	23
minor	181105_lane3	t0	TEST_50	MAIT	25
minor	181105_lane3	t0	TEST_50	CD4_CTL	6
minor	181105_lane3	t0	TEST_50	B_intermediate	9
minor	181105_lane3	t0	TEST_50	CD8_TCM	4
minor	181105_lane3	t0	TEST_50	NK_Proliferating	2
minor	181105_lane3	t0	TEST_50	cDC2	9
minor	181105_lane3	t0	TEST_50	B_memory	7
minor	181105_lane3	t0	TEST_50	HSPC	1
minor	181105_lane3	t0	TEST_50	plasmablast	4
minor	181105_lane3	t0	TEST_50	platelet	6
minor	181105_lane3	t0	TEST_50	gdT	1
minor	181105_lane3	t0	TEST_50	cDC1	2
minor	181105_lane3	t0	TEST_50	dnT	3
minor	181105_lane3	t0	TEST_50	ILC	1
minor	181105_lane3	t0	TEST_50	B_naive	1
minor	181105_lane3	t0	TEST_53	cMono	272
minor	181105_lane3	t0	TEST_53	CD4_Naive	80
minor	181105_lane3	t0	TEST_53	CD4_TCM	213
minor	181105_lane3	t0	TEST_53	B_naive	20
minor	181105_lane3	t0	TEST_53	NKdim	135
minor	181105_lane3	t0	TEST_53	CD8_TEM	265
minor	181105_lane3	t0	TEST_53	platelet	10
minor	181105_lane3	t0	TEST_53	ncMono	47
minor	181105_lane3	t0	TEST_53	Treg	31
minor	181105_lane3	t0	TEST_53	cDC2	15
minor	181105_lane3	t0	TEST_53	CD4_TEM	22
minor	181105_lane3	t0	TEST_53	CD8_Naive	21
minor	181105_lane3	t0	TEST_53	NKbright	7
minor	181105_lane3	t0	TEST_53	B_memory	2
minor	181105_lane3	t0	TEST_53	B_intermediate	5
minor	181105_lane3	t0	TEST_53	CD8_TCM	17
minor	181105_lane3	t0	TEST_53	HSPC	3
minor	181105_lane3	t0	TEST_53	MAIT	4
minor	181105_lane3	t0	TEST_53	pDC	8
minor	181105_lane3	t0	TEST_53	dnT	2
minor	181105_lane3	t0	TEST_53	CD4_CTL	11
minor	181105_lane3	t0	TEST_53	NK_Proliferating	6
minor	181105_lane3	t0	TEST_53	plasmablast	1
minor	181105_lane3	t0	TEST_53	CD4_Proliferating	2
minor	181105_lane3	t0	TEST_53	cDC1	2
minor	181105_lane3	t0	TEST_53	gdT	1
minor	181106_lane3	t0	TEST_28	ncMono	250
minor	181106_lane3	t0	TEST_28	cMono	659
minor	181106_lane3	t0	TEST_28	NKdim	77
minor	181106_lane3	t0	TEST_28	CD4_TCM	61
minor	181106_lane3	t0	TEST_28	pDC	39
minor	181106_lane3	t0	TEST_28	CD8_TEM	22
minor	181106_lane3	t0	TEST_28	platelet	7
minor	181106_lane3	t0	TEST_28	CD4_Naive	14
minor	181106_lane3	t0	TEST_28	CD4_TEM	3
minor	181106_lane3	t0	TEST_28	NK_Proliferating	6
minor	181106_lane3	t0	TEST_28	HSPC	5
minor	181106_lane3	t0	TEST_28	cDC2	23
minor	181106_lane3	t0	TEST_28	cDC1	5
minor	181106_lane3	t0	TEST_28	CD8_Naive	3
minor	181106_lane3	t0	TEST_28	dnT	2
minor	181106_lane3	t0	TEST_28	B_intermediate	2
minor	181106_lane3	t0	TEST_28	Treg	5
minor	181106_lane3	t0	TEST_28	CD8_TCM	5
minor	181106_lane3	t0	TEST_28	B_naive	2
minor	181106_lane3	t0	TEST_28	plasmablast	4
minor	181106_lane3	t0	TEST_28	NKbright	1
minor	181106_lane3	t0	TEST_28	B_memory	3
minor	181106_lane3	t0	TEST_28	ASDC	2
minor	181106_lane3	t0	TEST_56	CD8_TEM	89
minor	181106_lane3	t0	TEST_56	cMono	163
minor	181106_lane3	t0	TEST_56	NKdim	123
minor	181106_lane3	t0	TEST_56	ncMono	19
minor	181106_lane3	t0	TEST_56	CD4_TEM	11
minor	181106_lane3	t0	TEST_56	CD4_TCM	147
minor	181106_lane3	t0	TEST_56	pDC	5
minor	181106_lane3	t0	TEST_56	MAIT	36
minor	181106_lane3	t0	TEST_56	Treg	33
minor	181106_lane3	t0	TEST_56	CD4_Naive	104
minor	181106_lane3	t0	TEST_56	B_naive	6
minor	181106_lane3	t0	TEST_56	CD8_Naive	26
minor	181106_lane3	t0	TEST_56	ILC	1
minor	181106_lane3	t0	TEST_56	cDC2	15
minor	181106_lane3	t0	TEST_56	CD4_Proliferating	1
minor	181106_lane3	t0	TEST_56	gdT	2
minor	181106_lane3	t0	TEST_56	HSPC	1
minor	181106_lane3	t0	TEST_56	NKbright	3
minor	181106_lane3	t0	TEST_56	CD8_TCM	7
minor	181106_lane3	t0	TEST_56	B_memory	5
minor	181106_lane3	t0	TEST_56	CD4_CTL	6
minor	181106_lane3	t0	TEST_56	platelet	6
minor	181106_lane3	t0	TEST_56	cDC1	2
minor	181106_lane3	t0	TEST_56	B_intermediate	3
minor	181106_lane3	t0	TEST_52	CD4_CTL	9
minor	181106_lane3	t0	TEST_52	CD8_TEM	202
minor	181106_lane3	t0	TEST_52	platelet	2
minor	181106_lane3	t0	TEST_52	NKdim	65
minor	181106_lane3	t0	TEST_52	CD4_Naive	41
minor	181106_lane3	t0	TEST_52	cMono	190
minor	181106_lane3	t0	TEST_52	B_intermediate	4
minor	181106_lane3	t0	TEST_52	ncMono	32
minor	181106_lane3	t0	TEST_52	CD4_TCM	102
minor	181106_lane3	t0	TEST_52	CD4_TEM	11
minor	181106_lane3	t0	TEST_52	CD4_Proliferating	1
minor	181106_lane3	t0	TEST_52	cDC2	7
minor	181106_lane3	t0	TEST_52	Treg	8
minor	181106_lane3	t0	TEST_52	NK_Proliferating	1
minor	181106_lane3	t0	TEST_52	dnT	1
minor	181106_lane3	t0	TEST_52	B_memory	1
minor	181106_lane3	t0	TEST_52	CD8_Proliferating	1
minor	181106_lane3	t0	TEST_52	CD8_TCM	3
minor	181106_lane3	t0	TEST_52	pDC	1
minor	181106_lane3	t0	TEST_52	cDC1	1
minor	181106_lane3	t0	TEST_52	NKbright	2
minor	181106_lane3	t0	TEST_52	CD8_Naive	6
minor	181106_lane3	t0	TEST_52	plasmablast	1
minor	181121_lane3	t0	TEST_55	CD4_Naive	273
minor	181121_lane3	t0	TEST_55	NKdim	342
minor	181121_lane3	t0	TEST_55	CD4_TCM	173
minor	181121_lane3	t0	TEST_55	CD4_CTL	17
minor	181121_lane3	t0	TEST_55	ncMono	49
minor	181121_lane3	t0	TEST_55	CD8_TEM	92
minor	181121_lane3	t0	TEST_55	cMono	155
minor	181121_lane3	t0	TEST_55	NK_Proliferating	3
minor	181121_lane3	t0	TEST_55	MAIT	13
minor	181121_lane3	t0	TEST_55	cDC2	3
minor	181121_lane3	t0	TEST_55	B_memory	20
minor	181121_lane3	t0	TEST_55	B_naive	8
minor	181121_lane3	t0	TEST_55	Treg	10
minor	181121_lane3	t0	TEST_55	ASDC	2
minor	181121_lane3	t0	TEST_55	NKbright	8
minor	181121_lane3	t0	TEST_55	CD4_TEM	22
minor	181121_lane3	t0	TEST_55	B_intermediate	4
minor	181121_lane3	t0	TEST_55	CD8_Naive	10
minor	181121_lane3	t0	TEST_55	pDC	6
minor	181121_lane3	t0	TEST_55	CD8_TCM	1
minor	181121_lane3	t0	TEST_55	ILC	1
minor	181121_lane3	t0	TEST_55	HSPC	1
minor	181121_lane3	t0	TEST_55	plasmablast	2
minor	181121_lane3	t0	TEST_55	platelet	2
minor	181121_lane3	t0	TEST_55	cDC1	1
minor	181121_lane3	t0	TEST_6	CD4_Naive	351
minor	181121_lane3	t0	TEST_6	NKdim	91
minor	181121_lane3	t0	TEST_6	ncMono	11
minor	181121_lane3	t0	TEST_6	cMono	81
minor	181121_lane3	t0	TEST_6	CD8_Naive	60
minor	181121_lane3	t0	TEST_6	CD4_TCM	152
minor	181121_lane3	t0	TEST_6	CD8_TEM	63
minor	181121_lane3	t0	TEST_6	B_naive	16
minor	181121_lane3	t0	TEST_6	Treg	16
minor	181121_lane3	t0	TEST_6	CD4_TEM	38
minor	181121_lane3	t0	TEST_6	cDC2	1
minor	181121_lane3	t0	TEST_6	CD8_TCM	10
minor	181121_lane3	t0	TEST_6	NKbright	4
minor	181121_lane3	t0	TEST_6	pDC	6
minor	181121_lane3	t0	TEST_6	MAIT	7
minor	181121_lane3	t0	TEST_6	B_intermediate	8
minor	181121_lane3	t0	TEST_6	B_memory	16
minor	181121_lane3	t0	TEST_6	CD4_CTL	10
minor	181121_lane3	t0	TEST_6	platelet	1
minor	181121_lane3	t0	TEST_6	HSPC	1
minor	181121_lane3	t0	TEST_23	CD4_Naive	156
minor	181121_lane3	t0	TEST_23	CD4_TCM	147
minor	181121_lane3	t0	TEST_23	B_intermediate	3
minor	181121_lane3	t0	TEST_23	cMono	32
minor	181121_lane3	t0	TEST_23	NKdim	67
minor	181121_lane3	t0	TEST_23	CD8_TEM	77
minor	181121_lane3	t0	TEST_23	ncMono	4
minor	181121_lane3	t0	TEST_23	CD4_TEM	24
minor	181121_lane3	t0	TEST_23	HSPC	7
minor	181121_lane3	t0	TEST_23	MAIT	4
minor	181121_lane3	t0	TEST_23	pDC	4
minor	181121_lane3	t0	TEST_23	Treg	16
minor	181121_lane3	t0	TEST_23	CD4_CTL	8
minor	181121_lane3	t0	TEST_23	CD8_TCM	3
minor	181121_lane3	t0	TEST_23	B_naive	3
minor	181121_lane3	t0	TEST_23	CD8_Naive	3
minor	181121_lane3	t0	TEST_23	CD4_Proliferating	1
minor	181121_lane3	t0	TEST_23	NKbright	11
minor	181121_lane3	t0	TEST_23	platelet	1
minor	181121_lane3	t0	TEST_23	ILC	1
minor	181121_lane3	t0	TEST_23	B_memory	1
minor	181122_lane3	t0	TEST_32	CD4_Naive	22
minor	181122_lane3	t0	TEST_32	cMono	27
minor	181122_lane3	t0	TEST_32	CD4_TCM	46
minor	181122_lane3	t0	TEST_32	CD4_CTL	5
minor	181122_lane3	t0	TEST_32	CD8_TEM	45
minor	181122_lane3	t0	TEST_32	NKdim	18
minor	181122_lane3	t0	TEST_32	CD8_TCM	1
minor	181122_lane3	t0	TEST_32	CD4_TEM	2
minor	181122_lane3	t0	TEST_32	cDC2	1
minor	181122_lane3	t0	TEST_32	HSPC	2
minor	181122_lane3	t0	TEST_32	ncMono	1
minor	181122_lane3	t0	TEST_32	CD4_Proliferating	1
minor	181122_lane3	t0	TEST_32	pDC	1
minor	181122_lane3	t0	TEST_32	B_intermediate	1
minor	181122_lane3	t0	TEST_39	CD4_TCM	246
minor	181122_lane3	t0	TEST_39	cMono	108
minor	181122_lane3	t0	TEST_39	CD8_TEM	116
minor	181122_lane3	t0	TEST_39	NKdim	111
minor	181122_lane3	t0	TEST_39	CD4_Naive	138
minor	181122_lane3	t0	TEST_39	Treg	13
minor	181122_lane3	t0	TEST_39	NKbright	6
minor	181122_lane3	t0	TEST_39	CD8_TCM	9
minor	181122_lane3	t0	TEST_39	CD8_Naive	15
minor	181122_lane3	t0	TEST_39	CD4_TEM	33
minor	181122_lane3	t0	TEST_39	B_memory	2
minor	181122_lane3	t0	TEST_39	cDC2	15
minor	181122_lane3	t0	TEST_39	pDC	7
minor	181122_lane3	t0	TEST_39	platelet	3
minor	181122_lane3	t0	TEST_39	MAIT	14
minor	181122_lane3	t0	TEST_39	B_intermediate	5
minor	181122_lane3	t0	TEST_39	ncMono	23
minor	181122_lane3	t0	TEST_39	CD4_CTL	5
minor	181122_lane3	t0	TEST_39	ASDC	4
minor	181122_lane3	t0	TEST_39	ILC	1
minor	181122_lane3	t0	TEST_39	CD8_Proliferating	1
minor	181122_lane3	t0	TEST_39	CD4_Proliferating	2
minor	181122_lane3	t0	TEST_39	cDC1	1
minor	181122_lane3	t0	TEST_39	HSPC	1
minor	181122_lane3	t0	TEST_46	CD4_Naive	74
minor	181122_lane3	t0	TEST_46	CD4_TCM	137
minor	181122_lane3	t0	TEST_46	cMono	126
minor	181122_lane3	t0	TEST_46	NKdim	73
minor	181122_lane3	t0	TEST_46	CD8_TEM	197
minor	181122_lane3	t0	TEST_46	platelet	6
minor	181122_lane3	t0	TEST_46	ncMono	17
minor	181122_lane3	t0	TEST_46	CD8_TCM	4
minor	181122_lane3	t0	TEST_46	CD4_TEM	27
minor	181122_lane3	t0	TEST_46	MAIT	12
minor	181122_lane3	t0	TEST_46	CD8_Naive	10
minor	181122_lane3	t0	TEST_46	cDC2	15
minor	181122_lane3	t0	TEST_46	HSPC	2
minor	181122_lane3	t0	TEST_46	CD4_CTL	13
minor	181122_lane3	t0	TEST_46	pDC	3
minor	181122_lane3	t0	TEST_46	B_naive	2
minor	181122_lane3	t0	TEST_46	Treg	5
minor	181122_lane3	t0	TEST_46	NKbright	1
minor	181122_lane3	t0	TEST_46	ASDC	2
minor	181122_lane3	t0	TEST_46	B_intermediate	2
minor	181122_lane3	t0	TEST_46	ILC	1
minor	181122_lane3	t0	TEST_46	B_memory	2
minor	181122_lane3	t0	TEST_46	plasmablast	1
minor	181213_lane4	t0	TEST_15	cMono	289
minor	181213_lane4	t0	TEST_15	CD4_TCM	131
minor	181213_lane4	t0	TEST_15	CD8_TEM	142
minor	181213_lane4	t0	TEST_15	ncMono	91
minor	181213_lane4	t0	TEST_15	cDC2	13
minor	181213_lane4	t0	TEST_15	CD4_Naive	92
minor	181213_lane4	t0	TEST_15	NKdim	117
minor	181213_lane4	t0	TEST_15	CD8_Naive	14
minor	181213_lane4	t0	TEST_15	plasmablast	6
minor	181213_lane4	t0	TEST_15	pDC	20
minor	181213_lane4	t0	TEST_15	MAIT	7
minor	181213_lane4	t0	TEST_15	Treg	10
minor	181213_lane4	t0	TEST_15	CD4_CTL	6
minor	181213_lane4	t0	TEST_15	CD8_TCM	4
minor	181213_lane4	t0	TEST_15	B_memory	2
minor	181213_lane4	t0	TEST_15	HSPC	5
minor	181213_lane4	t0	TEST_15	B_naive	1
minor	181213_lane4	t0	TEST_15	CD4_TEM	8
minor	181213_lane4	t0	TEST_15	ASDC	1
minor	181213_lane4	t0	TEST_15	B_intermediate	3
minor	181213_lane4	t0	TEST_15	platelet	2
minor	181213_lane4	t0	TEST_15	CD4_Proliferating	1
minor	181213_lane4	t0	TEST_15	cDC1	2
minor	181213_lane4	t0	TEST_15	dnT	1
minor	181213_lane4	t0	TEST_15	NK_Proliferating	1
minor	181213_lane4	t0	TEST_47	cMono	74
minor	181213_lane4	t0	TEST_47	CD4_Naive	42
minor	181213_lane4	t0	TEST_47	CD4_TCM	170
minor	181213_lane4	t0	TEST_47	CD8_TEM	18
minor	181213_lane4	t0	TEST_47	cDC2	3
minor	181213_lane4	t0	TEST_47	CD4_TEM	10
minor	181213_lane4	t0	TEST_47	MAIT	6
minor	181213_lane4	t0	TEST_47	CD8_TCM	4
minor	181213_lane4	t0	TEST_47	pDC	2
minor	181213_lane4	t0	TEST_47	Treg	7
minor	181213_lane4	t0	TEST_47	B_naive	4
minor	181213_lane4	t0	TEST_47	CD8_Naive	2
minor	181213_lane4	t0	TEST_47	ILC	3
minor	181213_lane4	t0	TEST_47	CD4_Proliferating	1
minor	181213_lane4	t0	TEST_47	ncMono	1
minor	181213_lane4	t0	TEST_47	plasmablast	1
minor	181213_lane4	t0	TEST_47	platelet	2
minor	181213_lane4	t0	TEST_47	NKdim	1
minor	181213_lane4	t0	TEST_43	CD4_Naive	107
minor	181213_lane4	t0	TEST_43	B_naive	5
minor	181213_lane4	t0	TEST_43	B_intermediate	1
minor	181213_lane4	t0	TEST_43	CD4_TCM	69
minor	181213_lane4	t0	TEST_43	Treg	15
minor	181213_lane4	t0	TEST_43	cMono	8
minor	181213_lane4	t0	TEST_43	CD4_TEM	8
minor	181213_lane4	t0	TEST_43	CD8_Naive	9
minor	181213_lane4	t0	TEST_43	NKdim	3
minor	181213_lane4	t0	TEST_43	B_memory	1
minor	181213_lane4	t0	TEST_43	CD4_CTL	2
minor	181213_lane4	t0	TEST_43	CD8_TEM	16
minor	181213_lane4	t0	TEST_43	CD8_TCM	1
minor	181213_lane4	t0	TEST_43	MAIT	3
minor	181213_lane4	t0	TEST_43	gdT	1
minor	181213_lane4	t0	TEST_43	platelet	1
minor	181213_lane4	t0	TEST_42	CD8_TEM	139
minor	181213_lane4	t0	TEST_42	CD4_TCM	144
minor	181213_lane4	t0	TEST_42	CD4_Naive	122
minor	181213_lane4	t0	TEST_42	cMono	159
minor	181213_lane4	t0	TEST_42	plasmablast	2
minor	181213_lane4	t0	TEST_42	CD8_Naive	43
minor	181213_lane4	t0	TEST_42	ncMono	21
minor	181213_lane4	t0	TEST_42	NKdim	153
minor	181213_lane4	t0	TEST_42	cDC1	3
minor	181213_lane4	t0	TEST_42	MAIT	18
minor	181213_lane4	t0	TEST_42	B_intermediate	4
minor	181213_lane4	t0	TEST_42	NK_Proliferating	1
minor	181213_lane4	t0	TEST_42	cDC2	7
minor	181213_lane4	t0	TEST_42	CD8_TCM	3
minor	181213_lane4	t0	TEST_42	Treg	21
minor	181213_lane4	t0	TEST_42	platelet	3
minor	181213_lane4	t0	TEST_42	B_naive	4
minor	181213_lane4	t0	TEST_42	pDC	6
minor	181213_lane4	t0	TEST_42	B_memory	6
minor	181213_lane4	t0	TEST_42	CD4_CTL	4
minor	181213_lane4	t0	TEST_42	CD4_TEM	5
minor	181213_lane4	t0	TEST_42	NKbright	4
minor	181213_lane4	t0	TEST_42	dnT	1
minor	181214_lane3	t0	TEST_51	CD4_TEM	38
minor	181214_lane3	t0	TEST_51	CD4_TCM	209
minor	181214_lane3	t0	TEST_51	NKdim	116
minor	181214_lane3	t0	TEST_51	cMono	290
minor	181214_lane3	t0	TEST_51	Treg	36
minor	181214_lane3	t0	TEST_51	ncMono	57
minor	181214_lane3	t0	TEST_51	CD4_Naive	212
minor	181214_lane3	t0	TEST_51	CD8_Naive	22
minor	181214_lane3	t0	TEST_51	NKbright	7
minor	181214_lane3	t0	TEST_51	cDC2	14
minor	181214_lane3	t0	TEST_51	B_naive	9
minor	181214_lane3	t0	TEST_51	CD8_TEM	46
minor	181214_lane3	t0	TEST_51	platelet	5
minor	181214_lane3	t0	TEST_51	B_intermediate	4
minor	181214_lane3	t0	TEST_51	NK_Proliferating	1
minor	181214_lane3	t0	TEST_51	CD8_TCM	11
minor	181214_lane3	t0	TEST_51	MAIT	5
minor	181214_lane3	t0	TEST_51	CD4_Proliferating	1
minor	181214_lane3	t0	TEST_51	CD4_CTL	3
minor	181214_lane3	t0	TEST_51	pDC	2
minor	181214_lane3	t0	TEST_51	plasmablast	2
minor	181214_lane3	t0	TEST_51	cDC1	1
minor	181214_lane3	t0	TEST_51	dnT	1
minor	181214_lane3	t0	TEST_51	HSPC	1
minor	181214_lane3	t0	TEST_51	B_memory	1
minor	181214_lane3	t0	TEST_40	CD4_TCM	282
minor	181214_lane3	t0	TEST_40	CD8_TEM	38
minor	181214_lane3	t0	TEST_40	cDC1	4
minor	181214_lane3	t0	TEST_40	CD4_Naive	112
minor	181214_lane3	t0	TEST_40	MAIT	3
minor	181214_lane3	t0	TEST_40	CD4_Proliferating	5
minor	181214_lane3	t0	TEST_40	Treg	33
minor	181214_lane3	t0	TEST_40	CD8_TCM	9
minor	181214_lane3	t0	TEST_40	cMono	30
minor	181214_lane3	t0	TEST_40	ncMono	7
minor	181214_lane3	t0	TEST_40	CD8_Naive	9
minor	181214_lane3	t0	TEST_40	cDC2	9
minor	181214_lane3	t0	TEST_40	gdT	1
minor	181214_lane3	t0	TEST_40	CD4_TEM	18
minor	181214_lane3	t0	TEST_40	pDC	5
minor	181214_lane3	t0	TEST_40	B_naive	2
minor	181214_lane3	t0	TEST_40	B_memory	5
minor	181214_lane3	t0	TEST_40	platelet	10
minor	181214_lane3	t0	TEST_40	NKdim	4
minor	181214_lane3	t0	TEST_40	dnT	2
minor	181214_lane3	t0	TEST_40	B_intermediate	1
minor	181214_lane3	t0	TEST_40	ASDC	1
minor	181214_lane3	t0	TEST_40	CD4_CTL	1
minor	181214_lane3	t0	TEST_12	cMono	377
minor	181214_lane3	t0	TEST_12	ncMono	22
minor	181214_lane3	t0	TEST_12	NKdim	29
minor	181214_lane3	t0	TEST_12	CD8_TEM	29
minor	181214_lane3	t0	TEST_12	CD4_TCM	60
minor	181214_lane3	t0	TEST_12	CD4_TEM	17
minor	181214_lane3	t0	TEST_12	B_memory	8
minor	181214_lane3	t0	TEST_12	CD4_Naive	32
minor	181214_lane3	t0	TEST_12	cDC2	7
minor	181214_lane3	t0	TEST_12	B_intermediate	5
minor	181214_lane3	t0	TEST_12	platelet	3
minor	181214_lane3	t0	TEST_12	cDC1	3
minor	181214_lane3	t0	TEST_12	CD4_Proliferating	1
minor	181214_lane3	t0	TEST_12	Treg	9
minor	181214_lane3	t0	TEST_12	B_naive	5
minor	181214_lane3	t0	TEST_12	pDC	4
minor	181214_lane3	t0	TEST_12	CD8_TCM	3
minor	181214_lane3	t0	TEST_12	MAIT	12
minor	181214_lane3	t0	TEST_12	NKbright	1
minor	181214_lane3	t0	TEST_12	CD8_Naive	5
minor	181214_lane3	t0	TEST_12	dnT	1
minor	181214_lane3	t0	TEST_12	ASDC	2
minor	181214_lane3	t0	TEST_12	plasmablast	1
minor	181214_lane3	t0	TEST_12	HSPC	1
minor	191125_lane1	t0	TEST_88	platelet	13
minor	191125_lane1	t0	TEST_88	CD8_TCM	9
minor	191125_lane1	t0	TEST_88	cMono	63
minor	191125_lane1	t0	TEST_88	CD8_TEM	166
minor	191125_lane1	t0	TEST_88	NKdim	99
minor	191125_lane1	t0	TEST_88	CD4_Naive	292
minor	191125_lane1	t0	TEST_88	CD4_TCM	258
minor	191125_lane1	t0	TEST_88	MAIT	5
minor	191125_lane1	t0	TEST_88	plasmablast	10
minor	191125_lane1	t0	TEST_88	CD4_TEM	14
minor	191125_lane1	t0	TEST_88	cDC2	3
minor	191125_lane1	t0	TEST_88	B_intermediate	16
minor	191125_lane1	t0	TEST_88	B_memory	7
minor	191125_lane1	t0	TEST_88	NK_Proliferating	4
minor	191125_lane1	t0	TEST_88	pDC	9
minor	191125_lane1	t0	TEST_88	Treg	28
minor	191125_lane1	t0	TEST_88	CD4_Proliferating	7
minor	191125_lane1	t0	TEST_88	HSPC	2
minor	191125_lane1	t0	TEST_88	cDC1	1
minor	191125_lane1	t0	TEST_88	CD8_Naive	5
minor	191125_lane1	t0	TEST_88	ncMono	5
minor	191125_lane1	t0	TEST_88	dnT	2
minor	191125_lane1	t0	TEST_88	NKbright	1
minor	191125_lane1	t0	TEST_88	B_naive	2
minor	191125_lane1	t0	TEST_88	CD8_Proliferating	1
minor	191125_lane1	t0	TEST_58	NKdim	54
minor	191125_lane1	t0	TEST_58	CD4_Naive	172
minor	191125_lane1	t0	TEST_58	cMono	43
minor	191125_lane1	t0	TEST_58	CD8_TEM	236
minor	191125_lane1	t0	TEST_58	CD4_TCM	114
minor	191125_lane1	t0	TEST_58	ncMono	9
minor	191125_lane1	t0	TEST_58	B_naive	15
minor	191125_lane1	t0	TEST_58	MAIT	22
minor	191125_lane1	t0	TEST_58	cDC2	8
minor	191125_lane1	t0	TEST_58	CD4_CTL	23
minor	191125_lane1	t0	TEST_58	CD4_TEM	27
minor	191125_lane1	t0	TEST_58	Treg	11
minor	191125_lane1	t0	TEST_58	CD8_Naive	19
minor	191125_lane1	t0	TEST_58	gdT	5
minor	191125_lane1	t0	TEST_58	B_intermediate	8
minor	191125_lane1	t0	TEST_58	platelet	28
minor	191125_lane1	t0	TEST_58	CD8_TCM	5
minor	191125_lane1	t0	TEST_58	B_memory	5
minor	191125_lane1	t0	TEST_58	dnT	1
minor	191125_lane1	t0	TEST_58	NKbright	2
minor	191125_lane1	t0	TEST_58	pDC	3
minor	191125_lane1	t0	TEST_69	CD4_TEM	64
minor	191125_lane1	t0	TEST_69	CD4_TCM	524
minor	191125_lane1	t0	TEST_69	CD4_Proliferating	3
minor	191125_lane1	t0	TEST_69	cMono	165
minor	191125_lane1	t0	TEST_69	cDC2	20
minor	191125_lane1	t0	TEST_69	NKdim	111
minor	191125_lane1	t0	TEST_69	CD8_TEM	136
minor	191125_lane1	t0	TEST_69	B_memory	22
minor	191125_lane1	t0	TEST_69	CD4_Naive	88
minor	191125_lane1	t0	TEST_69	B_naive	22
minor	191125_lane1	t0	TEST_69	MAIT	92
minor	191125_lane1	t0	TEST_69	ncMono	16
minor	191125_lane1	t0	TEST_69	CD8_Naive	20
minor	191125_lane1	t0	TEST_69	platelet	18
minor	191125_lane1	t0	TEST_69	CD8_TCM	10
minor	191125_lane1	t0	TEST_69	B_intermediate	21
minor	191125_lane1	t0	TEST_69	HSPC	3
minor	191125_lane1	t0	TEST_69	Treg	29
minor	191125_lane1	t0	TEST_69	pDC	18
minor	191125_lane1	t0	TEST_69	gdT	1
minor	191125_lane1	t0	TEST_69	CD4_CTL	2
minor	191125_lane1	t0	TEST_69	plasmablast	3
minor	191125_lane1	t0	TEST_69	NK_Proliferating	3
minor	191125_lane1	t0	TEST_69	NKbright	4
minor	191125_lane1	t0	TEST_69	ASDC	2
minor	191125_lane1	t0	TEST_69	CD8_Proliferating	1
minor	191125_lane1	t0	TEST_69	cDC1	1
minor	191126_lane1	t0	TEST_70	NKdim	125
minor	191126_lane1	t0	TEST_70	cMono	243
minor	191126_lane1	t0	TEST_70	NKbright	3
minor	191126_lane1	t0	TEST_70	CD4_TCM	87
minor	191126_lane1	t0	TEST_70	CD8_TEM	245
minor	191126_lane1	t0	TEST_70	CD4_TEM	7
minor	191126_lane1	t0	TEST_70	CD4_Naive	31
minor	191126_lane1	t0	TEST_70	pDC	7
minor	191126_lane1	t0	TEST_70	NK_Proliferating	3
minor	191126_lane1	t0	TEST_70	MAIT	4
minor	191126_lane1	t0	TEST_70	cDC2	12
minor	191126_lane1	t0	TEST_70	platelet	6
minor	191126_lane1	t0	TEST_70	ncMono	21
minor	191126_lane1	t0	TEST_70	CD4_CTL	3
minor	191126_lane1	t0	TEST_70	plasmablast	1
minor	191126_lane1	t0	TEST_70	CD8_Naive	2
minor	191126_lane1	t0	TEST_70	Treg	1
minor	191126_lane1	t0	TEST_70	CD8_TCM	2
minor	191126_lane1	t0	TEST_70	HSPC	1
minor	191126_lane1	t0	TEST_70	B_naive	1
minor	191126_lane1	t0	TEST_70	B_intermediate	1
minor	191126_lane1	t0	TEST_64	CD4_TCM	149
minor	191126_lane1	t0	TEST_64	CD8_TEM	17
minor	191126_lane1	t0	TEST_64	cMono	285
minor	191126_lane1	t0	TEST_64	NKdim	23
minor	191126_lane1	t0	TEST_64	platelet	8
minor	191126_lane1	t0	TEST_64	CD4_Proliferating	3
minor	191126_lane1	t0	TEST_64	CD4_Naive	55
minor	191126_lane1	t0	TEST_64	ncMono	8
minor	191126_lane1	t0	TEST_64	CD4_TEM	2
minor	191126_lane1	t0	TEST_64	MAIT	1
minor	191126_lane1	t0	TEST_64	B_intermediate	2
minor	191126_lane1	t0	TEST_64	pDC	4
minor	191126_lane1	t0	TEST_64	cDC1	4
minor	191126_lane1	t0	TEST_64	B_memory	2
minor	191126_lane1	t0	TEST_64	cDC2	5
minor	191126_lane1	t0	TEST_64	dnT	2
minor	191126_lane1	t0	TEST_64	Treg	3
minor	191126_lane1	t0	TEST_64	CD4_CTL	1
minor	191126_lane1	t0	TEST_64	CD8_Naive	1
minor	191126_lane1	t0	TEST_64	CD8_TCM	2
minor	191126_lane1	t0	TEST_64	HSPC	4
minor	191126_lane1	t0	TEST_64	NK_Proliferating	1
minor	191126_lane1	t0	TEST_77	CD4_TCM	216
minor	191126_lane1	t0	TEST_77	cMono	427
minor	191126_lane1	t0	TEST_77	NKdim	212
minor	191126_lane1	t0	TEST_77	ncMono	45
minor	191126_lane1	t0	TEST_77	B_intermediate	22
minor	191126_lane1	t0	TEST_77	CD4_Naive	127
minor	191126_lane1	t0	TEST_77	CD4_TEM	13
minor	191126_lane1	t0	TEST_77	CD8_TEM	115
minor	191126_lane1	t0	TEST_77	pDC	5
minor	191126_lane1	t0	TEST_77	CD8_Naive	7
minor	191126_lane1	t0	TEST_77	B_memory	16
minor	191126_lane1	t0	TEST_77	Treg	9
minor	191126_lane1	t0	TEST_77	CD4_CTL	15
minor	191126_lane1	t0	TEST_77	B_naive	21
minor	191126_lane1	t0	TEST_77	NK_Proliferating	1
minor	191126_lane1	t0	TEST_77	platelet	18
minor	191126_lane1	t0	TEST_77	CD8_TCM	2
minor	191126_lane1	t0	TEST_77	NKbright	3
minor	191126_lane1	t0	TEST_77	HSPC	2
minor	191126_lane1	t0	TEST_77	cDC2	3
minor	191126_lane1	t0	TEST_77	plasmablast	1
minor	191126_lane1	t0	TEST_77	CD4_Proliferating	1
minor	191126_lane1	t0	TEST_77	cDC1	2
minor	191126_lane1	t0	TEST_77	dnT	1
minor	191126_lane1	t0	TEST_77	MAIT	1
minor	191126_lane2	t0	TEST_68	CD4_Naive	164
minor	191126_lane2	t0	TEST_68	cMono	232
minor	191126_lane2	t0	TEST_68	CD8_TEM	51
minor	191126_lane2	t0	TEST_68	CD4_TCM	292
minor	191126_lane2	t0	TEST_68	CD8_Naive	14
minor	191126_lane2	t0	TEST_68	MAIT	22
minor	191126_lane2	t0	TEST_68	platelet	10
minor	191126_lane2	t0	TEST_68	NKdim	38
minor	191126_lane2	t0	TEST_68	B_naive	10
minor	191126_lane2	t0	TEST_68	B_intermediate	7
minor	191126_lane2	t0	TEST_68	ncMono	33
minor	191126_lane2	t0	TEST_68	CD4_CTL	43
minor	191126_lane2	t0	TEST_68	pDC	29
minor	191126_lane2	t0	TEST_68	CD4_TEM	23
minor	191126_lane2	t0	TEST_68	CD8_TCM	19
minor	191126_lane2	t0	TEST_68	plasmablast	4
minor	191126_lane2	t0	TEST_68	cDC2	10
minor	191126_lane2	t0	TEST_68	cDC1	1
minor	191126_lane2	t0	TEST_68	Treg	9
minor	191126_lane2	t0	TEST_68	HSPC	4
minor	191126_lane2	t0	TEST_68	B_memory	9
minor	191126_lane2	t0	TEST_68	CD4_Proliferating	2
minor	191126_lane2	t0	TEST_68	NK_Proliferating	3
minor	191126_lane2	t0	TEST_68	CD8_Proliferating	1
minor	191126_lane2	t0	TEST_68	NKbright	1
minor	191126_lane2	t0	TEST_71	cMono	225
minor	191126_lane2	t0	TEST_71	CD4_Naive	231
minor	191126_lane2	t0	TEST_71	B_naive	27
minor	191126_lane2	t0	TEST_71	CD4_TEM	31
minor	191126_lane2	t0	TEST_71	CD8_Naive	49
minor	191126_lane2	t0	TEST_71	NKdim	50
minor	191126_lane2	t0	TEST_71	CD8_TEM	100
minor	191126_lane2	t0	TEST_71	platelet	57
minor	191126_lane2	t0	TEST_71	CD4_TCM	243
minor	191126_lane2	t0	TEST_71	NKbright	2
minor	191126_lane2	t0	TEST_71	pDC	3
minor	191126_lane2	t0	TEST_71	cDC2	9
minor	191126_lane2	t0	TEST_71	CD8_TCM	23
minor	191126_lane2	t0	TEST_71	Treg	12
minor	191126_lane2	t0	TEST_71	CD8_Proliferating	1
minor	191126_lane2	t0	TEST_71	MAIT	17
minor	191126_lane2	t0	TEST_71	B_memory	6
minor	191126_lane2	t0	TEST_71	ncMono	4
minor	191126_lane2	t0	TEST_71	cDC1	3
minor	191126_lane2	t0	TEST_71	B_intermediate	7
minor	191126_lane2	t0	TEST_71	gdT	3
minor	191126_lane2	t0	TEST_71	NK_Proliferating	2
minor	191126_lane2	t0	TEST_71	CD4_Proliferating	3
minor	191126_lane2	t0	TEST_71	HSPC	2
minor	191126_lane2	t0	TEST_71	plasmablast	1
minor	191126_lane2	t0	TEST_71	CD4_CTL	2
minor	191126_lane2	t0	TEST_61	CD4_Naive	243
minor	191126_lane2	t0	TEST_61	CD4_TCM	267
minor	191126_lane2	t0	TEST_61	NKdim	57
minor	191126_lane2	t0	TEST_61	Treg	22
minor	191126_lane2	t0	TEST_61	cMono	222
minor	191126_lane2	t0	TEST_61	CD8_TEM	151
minor	191126_lane2	t0	TEST_61	CD4_CTL	9
minor	191126_lane2	t0	TEST_61	cDC2	4
minor	191126_lane2	t0	TEST_61	B_intermediate	6
minor	191126_lane2	t0	TEST_61	CD8_Naive	79
minor	191126_lane2	t0	TEST_61	CD8_TCM	30
minor	191126_lane2	t0	TEST_61	B_naive	15
minor	191126_lane2	t0	TEST_61	platelet	7
minor	191126_lane2	t0	TEST_61	CD4_TEM	27
minor	191126_lane2	t0	TEST_61	CD4_Proliferating	2
minor	191126_lane2	t0	TEST_61	MAIT	35
minor	191126_lane2	t0	TEST_61	plasmablast	5
minor	191126_lane2	t0	TEST_61	cDC1	2
minor	191126_lane2	t0	TEST_61	B_memory	17
minor	191126_lane2	t0	TEST_61	ncMono	6
minor	191126_lane2	t0	TEST_61	HSPC	2
minor	191126_lane2	t0	TEST_61	NKbright	1
minor	191126_lane2	t0	TEST_61	gdT	3
minor	191126_lane2	t0	TEST_61	pDC	1
minor	191209_lane1	t0	TEST_73	cMono	333
minor	191209_lane1	t0	TEST_73	CD8_TEM	57
minor	191209_lane1	t0	TEST_73	CD4_TCM	105
minor	191209_lane1	t0	TEST_73	CD4_Naive	47
minor	191209_lane1	t0	TEST_73	ncMono	11
minor	191209_lane1	t0	TEST_73	CD8_Naive	6
minor	191209_lane1	t0	TEST_73	cDC2	8
minor	191209_lane1	t0	TEST_73	NKdim	4
minor	191209_lane1	t0	TEST_73	CD4_Proliferating	6
minor	191209_lane1	t0	TEST_73	platelet	3
minor	191209_lane1	t0	TEST_73	CD8_TCM	6
minor	191209_lane1	t0	TEST_73	HSPC	3
minor	191209_lane1	t0	TEST_73	B_intermediate	1
minor	191209_lane1	t0	TEST_73	pDC	6
minor	191209_lane1	t0	TEST_73	plasmablast	7
minor	191209_lane1	t0	TEST_73	cDC1	1
minor	191209_lane1	t0	TEST_73	Treg	4
minor	191209_lane1	t0	TEST_73	CD4_CTL	1
minor	191209_lane1	t0	TEST_73	MAIT	1
minor	191209_lane1	t0	TEST_73	B_memory	1
minor	191209_lane1	t0	TEST_73	gdT	1
minor	191209_lane1	t0	TEST_73	NKbright	1
minor	191209_lane1	t0	TEST_66	MAIT	7
minor	191209_lane1	t0	TEST_66	cMono	71
minor	191209_lane1	t0	TEST_66	CD4_TCM	89
minor	191209_lane1	t0	TEST_66	CD4_Naive	18
minor	191209_lane1	t0	TEST_66	CD8_TEM	123
minor	191209_lane1	t0	TEST_66	CD4_CTL	35
minor	191209_lane1	t0	TEST_66	Treg	2
minor	191209_lane1	t0	TEST_66	CD8_Naive	6
minor	191209_lane1	t0	TEST_66	CD8_TCM	22
minor	191209_lane1	t0	TEST_66	cDC1	2
minor	191209_lane1	t0	TEST_66	NKdim	9
minor	191209_lane1	t0	TEST_66	ncMono	4
minor	191209_lane1	t0	TEST_66	CD4_TEM	20
minor	191209_lane1	t0	TEST_66	HSPC	2
minor	191209_lane1	t0	TEST_66	NKbright	2
minor	191209_lane1	t0	TEST_66	CD8_Proliferating	1
minor	191209_lane1	t0	TEST_66	platelet	3
minor	191209_lane1	t0	TEST_66	cDC2	5
minor	191209_lane1	t0	TEST_66	B_naive	1
minor	191209_lane1	t0	TEST_66	gdT	1
minor	191209_lane1	t0	TEST_79	cMono	279
minor	191209_lane1	t0	TEST_79	CD8_Naive	46
minor	191209_lane1	t0	TEST_79	CD4_TCM	136
minor	191209_lane1	t0	TEST_79	platelet	137
minor	191209_lane1	t0	TEST_79	Treg	7
minor	191209_lane1	t0	TEST_79	CD4_Naive	162
minor	191209_lane1	t0	TEST_79	B_memory	6
minor	191209_lane1	t0	TEST_79	NKdim	44
minor	191209_lane1	t0	TEST_79	CD4_CTL	3
minor	191209_lane1	t0	TEST_79	CD8_TEM	57
minor	191209_lane1	t0	TEST_79	CD4_TEM	13
minor	191209_lane1	t0	TEST_79	ncMono	18
minor	191209_lane1	t0	TEST_79	dnT	4
minor	191209_lane1	t0	TEST_79	B_intermediate	7
minor	191209_lane1	t0	TEST_79	cDC1	5
minor	191209_lane1	t0	TEST_79	MAIT	8
minor	191209_lane1	t0	TEST_79	cDC2	4
minor	191209_lane1	t0	TEST_79	HSPC	8
minor	191209_lane1	t0	TEST_79	plasmablast	4
minor	191209_lane1	t0	TEST_79	CD8_TCM	2
minor	191209_lane1	t0	TEST_79	B_naive	3
minor	191209_lane1	t0	TEST_79	NK_Proliferating	3
minor	191209_lane1	t0	TEST_79	CD4_Proliferating	2
minor	191209_lane1	t0	TEST_79	NKbright	3
minor	191209_lane1	t0	TEST_79	CD8_Proliferating	1
minor	191209_lane2	t0	TEST_65	NKdim	145
minor	191209_lane2	t0	TEST_65	CD8_TEM	46
minor	191209_lane2	t0	TEST_65	platelet	13
minor	191209_lane2	t0	TEST_65	cMono	90
minor	191209_lane2	t0	TEST_65	B_intermediate	60
minor	191209_lane2	t0	TEST_65	B_memory	9
minor	191209_lane2	t0	TEST_65	ncMono	26
minor	191209_lane2	t0	TEST_65	CD4_Naive	33
minor	191209_lane2	t0	TEST_65	CD4_CTL	16
minor	191209_lane2	t0	TEST_65	NKbright	1
minor	191209_lane2	t0	TEST_65	CD4_TCM	85
minor	191209_lane2	t0	TEST_65	B_naive	16
minor	191209_lane2	t0	TEST_65	MAIT	3
minor	191209_lane2	t0	TEST_65	CD4_TEM	16
minor	191209_lane2	t0	TEST_65	cDC2	5
minor	191209_lane2	t0	TEST_65	plasmablast	1
minor	191209_lane2	t0	TEST_65	CD8_TCM	2
minor	191209_lane2	t0	TEST_65	Treg	9
minor	191209_lane2	t0	TEST_65	CD8_Proliferating	1
minor	191209_lane2	t0	TEST_65	HSPC	1
minor	191209_lane2	t0	TEST_65	ILC	1
minor	191209_lane2	t0	TEST_65	ASDC	1
minor	191209_lane2	t0	TEST_65	CD8_Naive	1
minor	181010_lane3	t24h	TEST_40	CD4_TCM	207
minor	181010_lane3	t24h	TEST_40	Treg	31
minor	181010_lane3	t24h	TEST_40	CD8_TCM	4
minor	181010_lane3	t24h	TEST_40	CD8_TEM	29
minor	181010_lane3	t24h	TEST_40	cMono	45
minor	181010_lane3	t24h	TEST_40	CD4_Naive	38
minor	181010_lane3	t24h	TEST_40	MAIT	9
minor	181010_lane3	t24h	TEST_40	CD4_TEM	20
minor	181010_lane3	t24h	TEST_40	pDC	1
minor	181010_lane3	t24h	TEST_40	cDC2	5
minor	181010_lane3	t24h	TEST_40	CD8_Naive	6
minor	181010_lane3	t24h	TEST_40	B_intermediate	1
minor	181010_lane3	t24h	TEST_40	platelet	1
minor	181010_lane3	t24h	TEST_40	B_memory	2
minor	181010_lane3	t24h	TEST_40	cDC1	2
minor	181010_lane3	t24h	TEST_40	NKdim	2
minor	181010_lane3	t24h	TEST_40	ncMono	2
minor	181010_lane3	t24h	TEST_40	ILC	1
minor	181010_lane3	t24h	TEST_40	dnT	1
minor	181010_lane3	t24h	TEST_40	B_naive	1
minor	181010_lane3	t24h	TEST_40	NK_Proliferating	1
minor	181010_lane3	t24h	TEST_6	cMono	225
minor	181010_lane3	t24h	TEST_6	CD8_TEM	68
minor	181010_lane3	t24h	TEST_6	B_intermediate	6
minor	181010_lane3	t24h	TEST_6	NKdim	90
minor	181010_lane3	t24h	TEST_6	ncMono	27
minor	181010_lane3	t24h	TEST_6	Treg	7
minor	181010_lane3	t24h	TEST_6	CD4_TCM	119
minor	181010_lane3	t24h	TEST_6	CD4_Naive	67
minor	181010_lane3	t24h	TEST_6	cDC2	19
minor	181010_lane3	t24h	TEST_6	ASDC	3
minor	181010_lane3	t24h	TEST_6	CD4_TEM	17
minor	181010_lane3	t24h	TEST_6	B_memory	13
minor	181010_lane3	t24h	TEST_6	CD8_Naive	17
minor	181010_lane3	t24h	TEST_6	MAIT	3
minor	181010_lane3	t24h	TEST_6	B_naive	4
minor	181010_lane3	t24h	TEST_6	NKbright	3
minor	181010_lane3	t24h	TEST_6	pDC	4
minor	181010_lane3	t24h	TEST_6	cDC1	3
minor	181010_lane3	t24h	TEST_6	HSPC	2
minor	181010_lane3	t24h	TEST_6	CD4_CTL	1
minor	181010_lane3	t24h	TEST_6	CD8_TCM	1
minor	181010_lane3	t24h	TEST_6	ILC	1
minor	181010_lane3	t24h	TEST_46	CD4_Naive	22
minor	181010_lane3	t24h	TEST_46	cMono	54
minor	181010_lane3	t24h	TEST_46	pDC	1
minor	181010_lane3	t24h	TEST_46	CD8_TEM	102
minor	181010_lane3	t24h	TEST_46	CD4_TCM	148
minor	181010_lane3	t24h	TEST_46	NKdim	4
minor	181010_lane3	t24h	TEST_46	CD8_Naive	2
minor	181010_lane3	t24h	TEST_46	CD4_TEM	19
minor	181010_lane3	t24h	TEST_46	NKbright	2
minor	181010_lane3	t24h	TEST_46	MAIT	9
minor	181010_lane3	t24h	TEST_46	Treg	10
minor	181010_lane3	t24h	TEST_46	cDC2	6
minor	181010_lane3	t24h	TEST_46	platelet	2
minor	181010_lane3	t24h	TEST_46	cDC1	1
minor	181010_lane3	t24h	TEST_46	CD4_CTL	2
minor	181010_lane3	t24h	TEST_46	ncMono	1
minor	181010_lane3	t24h	TEST_46	gdT	1
minor	181011_lane3	t24h	TEST_28	ncMono	94
minor	181011_lane3	t24h	TEST_28	cMono	296
minor	181011_lane3	t24h	TEST_28	NKdim	101
minor	181011_lane3	t24h	TEST_28	cDC2	18
minor	181011_lane3	t24h	TEST_28	CD4_TCM	95
minor	181011_lane3	t24h	TEST_28	CD8_TEM	45
minor	181011_lane3	t24h	TEST_28	ILC	2
minor	181011_lane3	t24h	TEST_28	CD4_Naive	13
minor	181011_lane3	t24h	TEST_28	CD8_Naive	8
minor	181011_lane3	t24h	TEST_28	B_memory	3
minor	181011_lane3	t24h	TEST_28	CD4_TEM	7
minor	181011_lane3	t24h	TEST_28	plasmablast	5
minor	181011_lane3	t24h	TEST_28	Treg	4
minor	181011_lane3	t24h	TEST_28	NK_Proliferating	5
minor	181011_lane3	t24h	TEST_28	pDC	11
minor	181011_lane3	t24h	TEST_28	CD8_TCM	8
minor	181011_lane3	t24h	TEST_28	platelet	2
minor	181011_lane3	t24h	TEST_28	NKbright	3
minor	181011_lane3	t24h	TEST_28	MAIT	2
minor	181011_lane3	t24h	TEST_28	B_intermediate	1
minor	181011_lane3	t24h	TEST_28	cDC1	1
minor	181011_lane3	t24h	TEST_28	HSPC	2
minor	181011_lane3	t24h	TEST_28	B_naive	1
minor	181011_lane3	t24h	TEST_28	CD4_Proliferating	1
minor	181011_lane3	t24h	TEST_39	cMono	131
minor	181011_lane3	t24h	TEST_39	CD4_TCM	260
minor	181011_lane3	t24h	TEST_39	Treg	30
minor	181011_lane3	t24h	TEST_39	CD4_CTL	4
minor	181011_lane3	t24h	TEST_39	CD4_Naive	107
minor	181011_lane3	t24h	TEST_39	NKdim	67
minor	181011_lane3	t24h	TEST_39	CD4_TEM	21
minor	181011_lane3	t24h	TEST_39	B_memory	4
minor	181011_lane3	t24h	TEST_39	CD8_TCM	12
minor	181011_lane3	t24h	TEST_39	CD8_TEM	104
minor	181011_lane3	t24h	TEST_39	CD8_Naive	9
minor	181011_lane3	t24h	TEST_39	MAIT	8
minor	181011_lane3	t24h	TEST_39	ncMono	14
minor	181011_lane3	t24h	TEST_39	NKbright	4
minor	181011_lane3	t24h	TEST_39	cDC2	16
minor	181011_lane3	t24h	TEST_39	B_intermediate	8
minor	181011_lane3	t24h	TEST_39	platelet	4
minor	181011_lane3	t24h	TEST_39	NK_Proliferating	3
minor	181011_lane3	t24h	TEST_39	pDC	4
minor	181011_lane3	t24h	TEST_39	ASDC	1
minor	181011_lane3	t24h	TEST_39	dnT	2
minor	181011_lane3	t24h	TEST_39	HSPC	5
minor	181011_lane3	t24h	TEST_39	cDC1	2
minor	181011_lane3	t24h	TEST_39	CD4_Proliferating	1
minor	181011_lane3	t24h	TEST_39	B_naive	2
minor	181011_lane3	t24h	TEST_39	ILC	2
minor	181017_lane3	t24h	TEST_12	cMono	263
minor	181017_lane3	t24h	TEST_12	CD4_TCM	67
minor	181017_lane3	t24h	TEST_12	MAIT	19
minor	181017_lane3	t24h	TEST_12	NKdim	25
minor	181017_lane3	t24h	TEST_12	CD4_Naive	19
minor	181017_lane3	t24h	TEST_12	CD8_TEM	97
minor	181017_lane3	t24h	TEST_12	CD4_TEM	24
minor	181017_lane3	t24h	TEST_12	B_naive	6
minor	181017_lane3	t24h	TEST_12	Treg	14
minor	181017_lane3	t24h	TEST_12	platelet	4
minor	181017_lane3	t24h	TEST_12	HSPC	1
minor	181017_lane3	t24h	TEST_12	pDC	3
minor	181017_lane3	t24h	TEST_12	cDC2	9
minor	181017_lane3	t24h	TEST_12	CD8_TCM	5
minor	181017_lane3	t24h	TEST_12	ncMono	10
minor	181017_lane3	t24h	TEST_12	B_intermediate	3
minor	181017_lane3	t24h	TEST_12	CD8_Naive	6
minor	181017_lane3	t24h	TEST_12	B_memory	3
minor	181017_lane3	t24h	TEST_12	CD4_CTL	2
minor	181017_lane3	t24h	TEST_12	cDC1	1
minor	181017_lane3	t24h	TEST_42	cMono	264
minor	181017_lane3	t24h	TEST_42	NKdim	153
minor	181017_lane3	t24h	TEST_42	platelet	6
minor	181017_lane3	t24h	TEST_42	Treg	36
minor	181017_lane3	t24h	TEST_42	CD4_TCM	155
minor	181017_lane3	t24h	TEST_42	CD8_TEM	98
minor	181017_lane3	t24h	TEST_42	NKbright	2
minor	181017_lane3	t24h	TEST_42	CD8_Naive	35
minor	181017_lane3	t24h	TEST_42	CD4_Naive	87
minor	181017_lane3	t24h	TEST_42	gdT	6
minor	181017_lane3	t24h	TEST_42	B_intermediate	7
minor	181017_lane3	t24h	TEST_42	MAIT	10
minor	181017_lane3	t24h	TEST_42	B_naive	8
minor	181017_lane3	t24h	TEST_42	CD8_TCM	7
minor	181017_lane3	t24h	TEST_42	ncMono	11
minor	181017_lane3	t24h	TEST_42	plasmablast	5
minor	181017_lane3	t24h	TEST_42	ILC	1
minor	181017_lane3	t24h	TEST_42	CD4_TEM	15
minor	181017_lane3	t24h	TEST_42	B_memory	3
minor	181017_lane3	t24h	TEST_42	cDC2	12
minor	181017_lane3	t24h	TEST_42	CD4_CTL	6
minor	181017_lane3	t24h	TEST_42	dnT	1
minor	181017_lane3	t24h	TEST_42	pDC	4
minor	181017_lane3	t24h	TEST_42	ASDC	1
minor	181017_lane3	t24h	TEST_42	cDC1	1
minor	181017_lane3	t24h	TEST_32	CD4_TCM	274
minor	181017_lane3	t24h	TEST_32	NKdim	162
minor	181017_lane3	t24h	TEST_32	CD8_TEM	361
minor	181017_lane3	t24h	TEST_32	cMono	213
minor	181017_lane3	t24h	TEST_32	cDC2	39
minor	181017_lane3	t24h	TEST_32	ncMono	13
minor	181017_lane3	t24h	TEST_32	CD4_Naive	101
minor	181017_lane3	t24h	TEST_32	CD4_CTL	142
minor	181017_lane3	t24h	TEST_32	CD4_TEM	94
minor	181017_lane3	t24h	TEST_32	CD8_TCM	14
minor	181017_lane3	t24h	TEST_32	CD8_Naive	11
minor	181017_lane3	t24h	TEST_32	Treg	22
minor	181017_lane3	t24h	TEST_32	MAIT	8
minor	181017_lane3	t24h	TEST_32	B_naive	6
minor	181017_lane3	t24h	TEST_32	dnT	2
minor	181017_lane3	t24h	TEST_32	cDC1	1
minor	181017_lane3	t24h	TEST_32	B_memory	4
minor	181017_lane3	t24h	TEST_32	pDC	7
minor	181017_lane3	t24h	TEST_32	CD4_Proliferating	1
minor	181017_lane3	t24h	TEST_32	platelet	4
minor	181017_lane3	t24h	TEST_32	NK_Proliferating	2
minor	181017_lane3	t24h	TEST_32	NKbright	4
minor	181017_lane3	t24h	TEST_32	plasmablast	2
minor	181017_lane3	t24h	TEST_32	HSPC	2
minor	181017_lane3	t24h	TEST_32	B_intermediate	4
minor	181017_lane3	t24h	TEST_32	gdT	2
minor	181017_lane3	t24h	TEST_45	CD4_Naive	61
minor	181017_lane3	t24h	TEST_45	cMono	286
minor	181017_lane3	t24h	TEST_45	cDC2	19
minor	181017_lane3	t24h	TEST_45	CD8_TEM	59
minor	181017_lane3	t24h	TEST_45	CD4_TCM	155
minor	181017_lane3	t24h	TEST_45	ncMono	8
minor	181017_lane3	t24h	TEST_45	NKdim	67
minor	181017_lane3	t24h	TEST_45	HSPC	2
minor	181017_lane3	t24h	TEST_45	CD4_TEM	23
minor	181017_lane3	t24h	TEST_45	CD4_Proliferating	3
minor	181017_lane3	t24h	TEST_45	B_memory	10
minor	181017_lane3	t24h	TEST_45	CD8_Naive	8
minor	181017_lane3	t24h	TEST_45	B_intermediate	7
minor	181017_lane3	t24h	TEST_45	Treg	11
minor	181017_lane3	t24h	TEST_45	MAIT	5
minor	181017_lane3	t24h	TEST_45	B_naive	6
minor	181017_lane3	t24h	TEST_45	NKbright	7
minor	181017_lane3	t24h	TEST_45	cDC1	1
minor	181017_lane3	t24h	TEST_45	dnT	1
minor	181017_lane3	t24h	TEST_45	CD8_TCM	2
minor	181017_lane3	t24h	TEST_45	pDC	1
minor	181017_lane3	t24h	TEST_45	CD4_CTL	1
minor	181105_lane3	t24h	TEST_55	cMono	635
minor	181105_lane3	t24h	TEST_55	NKdim	99
minor	181105_lane3	t24h	TEST_55	platelet	7
minor	181105_lane3	t24h	TEST_55	CD4_Naive	66
minor	181105_lane3	t24h	TEST_55	CD4_TCM	86
minor	181105_lane3	t24h	TEST_55	MAIT	16
minor	181105_lane3	t24h	TEST_55	CD8_TEM	52
minor	181105_lane3	t24h	TEST_55	cDC2	21
minor	181105_lane3	t24h	TEST_55	CD4_TEM	12
minor	181105_lane3	t24h	TEST_55	Treg	21
minor	181105_lane3	t24h	TEST_55	ncMono	54
minor	181105_lane3	t24h	TEST_55	pDC	3
minor	181105_lane3	t24h	TEST_55	B_intermediate	9
minor	181105_lane3	t24h	TEST_55	B_naive	15
minor	181105_lane3	t24h	TEST_55	B_memory	4
minor	181105_lane3	t24h	TEST_55	CD8_TCM	4
minor	181105_lane3	t24h	TEST_55	HSPC	1
minor	181105_lane3	t24h	TEST_55	CD8_Naive	3
minor	181105_lane3	t24h	TEST_55	ASDC	2
minor	181105_lane3	t24h	TEST_55	CD4_CTL	1
minor	181105_lane3	t24h	TEST_55	plasmablast	1
minor	181105_lane3	t24h	TEST_55	gdT	1
minor	181105_lane3	t24h	TEST_55	NKbright	1
minor	181105_lane3	t24h	TEST_55	dnT	2
minor	181105_lane3	t24h	TEST_47	CD4_TCM	249
minor	181105_lane3	t24h	TEST_47	CD8_TEM	61
minor	181105_lane3	t24h	TEST_47	CD4_Naive	283
minor	181105_lane3	t24h	TEST_47	MAIT	20
minor	181105_lane3	t24h	TEST_47	B_naive	26
minor	181105_lane3	t24h	TEST_47	CD8_Naive	38
minor	181105_lane3	t24h	TEST_47	CD8_TCM	18
minor	181105_lane3	t24h	TEST_47	NKdim	7
minor	181105_lane3	t24h	TEST_47	Treg	29
minor	181105_lane3	t24h	TEST_47	cMono	8
minor	181105_lane3	t24h	TEST_47	dnT	2
minor	181105_lane3	t24h	TEST_47	CD4_TEM	9
minor	181105_lane3	t24h	TEST_47	cDC2	3
minor	181105_lane3	t24h	TEST_47	gdT	2
minor	181105_lane3	t24h	TEST_47	plasmablast	1
minor	181105_lane3	t24h	TEST_47	B_intermediate	3
minor	181105_lane3	t24h	TEST_47	NKbright	2
minor	181105_lane3	t24h	TEST_47	B_memory	2
minor	181105_lane3	t24h	TEST_25	CD4_TCM	81
minor	181105_lane3	t24h	TEST_25	CD4_Naive	90
minor	181105_lane3	t24h	TEST_25	NKdim	15
minor	181105_lane3	t24h	TEST_25	CD8_TEM	38
minor	181105_lane3	t24h	TEST_25	CD8_Naive	34
minor	181105_lane3	t24h	TEST_25	MAIT	8
minor	181105_lane3	t24h	TEST_25	cMono	29
minor	181105_lane3	t24h	TEST_25	Treg	9
minor	181105_lane3	t24h	TEST_25	CD4_TEM	12
minor	181105_lane3	t24h	TEST_25	CD8_TCM	3
minor	181105_lane3	t24h	TEST_25	plasmablast	1
minor	181105_lane3	t24h	TEST_25	B_intermediate	3
minor	181105_lane3	t24h	TEST_25	B_naive	1
minor	181105_lane3	t24h	TEST_25	dnT	1
minor	181105_lane3	t24h	TEST_25	cDC1	2
minor	181105_lane3	t24h	TEST_25	cDC2	3
minor	181105_lane3	t24h	TEST_25	platelet	1
minor	181105_lane3	t24h	TEST_25	HSPC	1
minor	181106_lane3	t24h	TEST_43	cDC2	7
minor	181106_lane3	t24h	TEST_43	CD4_TCM	72
minor	181106_lane3	t24h	TEST_43	Treg	26
minor	181106_lane3	t24h	TEST_43	CD4_Naive	151
minor	181106_lane3	t24h	TEST_43	cMono	27
minor	181106_lane3	t24h	TEST_43	CD8_TEM	55
minor	181106_lane3	t24h	TEST_43	plasmablast	1
minor	181106_lane3	t24h	TEST_43	B_naive	11
minor	181106_lane3	t24h	TEST_43	CD8_Naive	10
minor	181106_lane3	t24h	TEST_43	platelet	2
minor	181106_lane3	t24h	TEST_43	NKdim	6
minor	181106_lane3	t24h	TEST_43	B_memory	2
minor	181106_lane3	t24h	TEST_43	CD8_TCM	2
minor	181106_lane3	t24h	TEST_43	B_intermediate	4
minor	181106_lane3	t24h	TEST_43	gdT	1
minor	181106_lane3	t24h	TEST_43	CD4_TEM	4
minor	181106_lane3	t24h	TEST_43	CD4_CTL	2
minor	181106_lane3	t24h	TEST_43	HSPC	1
minor	181106_lane3	t24h	TEST_43	MAIT	4
minor	181106_lane3	t24h	TEST_43	NK_Proliferating	3
minor	181106_lane3	t24h	TEST_43	ASDC	1
minor	181106_lane3	t24h	TEST_43	dnT	1
minor	181106_lane3	t24h	TEST_53	CD8_TEM	346
minor	181106_lane3	t24h	TEST_53	CD4_TCM	143
minor	181106_lane3	t24h	TEST_53	CD4_Naive	28
minor	181106_lane3	t24h	TEST_53	cMono	255
minor	181106_lane3	t24h	TEST_53	cDC2	28
minor	181106_lane3	t24h	TEST_53	pDC	8
minor	181106_lane3	t24h	TEST_53	CD8_TCM	11
minor	181106_lane3	t24h	TEST_53	NKdim	68
minor	181106_lane3	t24h	TEST_53	ncMono	37
minor	181106_lane3	t24h	TEST_53	Treg	24
minor	181106_lane3	t24h	TEST_53	CD8_Naive	10
minor	181106_lane3	t24h	TEST_53	cDC1	1
minor	181106_lane3	t24h	TEST_53	B_intermediate	4
minor	181106_lane3	t24h	TEST_53	ASDC	1
minor	181106_lane3	t24h	TEST_53	CD4_TEM	10
minor	181106_lane3	t24h	TEST_53	CD8_Proliferating	1
minor	181106_lane3	t24h	TEST_53	HSPC	3
minor	181106_lane3	t24h	TEST_53	CD4_CTL	4
minor	181106_lane3	t24h	TEST_53	plasmablast	4
minor	181106_lane3	t24h	TEST_53	platelet	2
minor	181106_lane3	t24h	TEST_53	B_naive	4
minor	181106_lane3	t24h	TEST_53	NKbright	2
minor	181106_lane3	t24h	TEST_53	B_memory	1
minor	181106_lane3	t24h	TEST_53	MAIT	3
minor	181106_lane3	t24h	TEST_53	dnT	1
minor	181106_lane3	t24h	TEST_17	cMono	426
minor	181106_lane3	t24h	TEST_17	CD4_TCM	110
minor	181106_lane3	t24h	TEST_17	plasmablast	10
minor	181106_lane3	t24h	TEST_17	CD4_Naive	86
minor	181106_lane3	t24h	TEST_17	B_naive	6
minor	181106_lane3	t24h	TEST_17	NKdim	71
minor	181106_lane3	t24h	TEST_17	cDC2	27
minor	181106_lane3	t24h	TEST_17	CD4_Proliferating	3
minor	181106_lane3	t24h	TEST_17	MAIT	8
minor	181106_lane3	t24h	TEST_17	CD4_TEM	16
minor	181106_lane3	t24h	TEST_17	CD8_Naive	37
minor	181106_lane3	t24h	TEST_17	ncMono	48
minor	181106_lane3	t24h	TEST_17	Treg	10
minor	181106_lane3	t24h	TEST_17	CD8_TEM	22
minor	181106_lane3	t24h	TEST_17	B_memory	6
minor	181106_lane3	t24h	TEST_17	HSPC	1
minor	181106_lane3	t24h	TEST_17	CD8_TCM	6
minor	181106_lane3	t24h	TEST_17	CD4_CTL	2
minor	181106_lane3	t24h	TEST_17	NKbright	2
minor	181106_lane3	t24h	TEST_17	B_intermediate	5
minor	181106_lane3	t24h	TEST_17	pDC	3
minor	181121_lane3	t24h	TEST_56	cMono	452
minor	181121_lane3	t24h	TEST_56	CD8_TEM	101
minor	181121_lane3	t24h	TEST_56	CD4_Naive	126
minor	181121_lane3	t24h	TEST_56	CD4_TCM	126
minor	181121_lane3	t24h	TEST_56	CD8_Naive	15
minor	181121_lane3	t24h	TEST_56	CD4_TEM	26
minor	181121_lane3	t24h	TEST_56	B_memory	4
minor	181121_lane3	t24h	TEST_56	NKdim	131
minor	181121_lane3	t24h	TEST_56	B_intermediate	3
minor	181121_lane3	t24h	TEST_56	CD8_TCM	6
minor	181121_lane3	t24h	TEST_56	MAIT	20
minor	181121_lane3	t24h	TEST_56	pDC	7
minor	181121_lane3	t24h	TEST_56	ncMono	33
minor	181121_lane3	t24h	TEST_56	CD4_CTL	10
minor	181121_lane3	t24h	TEST_56	platelet	5
minor	181121_lane3	t24h	TEST_56	B_naive	7
minor	181121_lane3	t24h	TEST_56	Treg	9
minor	181121_lane3	t24h	TEST_56	cDC2	15
minor	181121_lane3	t24h	TEST_56	NK_Proliferating	1
minor	181121_lane3	t24h	TEST_56	ASDC	1
minor	181121_lane3	t24h	TEST_56	NKbright	2
minor	181121_lane3	t24h	TEST_56	plasmablast	1
minor	181121_lane3	t24h	TEST_56	CD4_Proliferating	2
minor	181121_lane3	t24h	TEST_56	cDC1	1
minor	181121_lane3	t24h	TEST_56	ILC	1
minor	181121_lane3	t24h	TEST_1	cMono	264
minor	181121_lane3	t24h	TEST_1	CD4_TCM	64
minor	181121_lane3	t24h	TEST_1	CD8_TEM	73
minor	181121_lane3	t24h	TEST_1	CD8_TCM	2
minor	181121_lane3	t24h	TEST_1	CD4_Naive	51
minor	181121_lane3	t24h	TEST_1	NKdim	115
minor	181121_lane3	t24h	TEST_1	ncMono	86
minor	181121_lane3	t24h	TEST_1	cDC2	15
minor	181121_lane3	t24h	TEST_1	CD4_CTL	16
minor	181121_lane3	t24h	TEST_1	CD8_Naive	8
minor	181121_lane3	t24h	TEST_1	MAIT	3
minor	181121_lane3	t24h	TEST_1	NKbright	3
minor	181121_lane3	t24h	TEST_1	B_intermediate	3
minor	181121_lane3	t24h	TEST_1	platelet	2
minor	181121_lane3	t24h	TEST_1	B_memory	4
minor	181121_lane3	t24h	TEST_1	CD4_Proliferating	1
minor	181121_lane3	t24h	TEST_1	CD4_TEM	16
minor	181121_lane3	t24h	TEST_1	pDC	4
minor	181121_lane3	t24h	TEST_1	B_naive	1
minor	181122_lane3	t24h	TEST_15	NKdim	60
minor	181122_lane3	t24h	TEST_15	cMono	273
minor	181122_lane3	t24h	TEST_15	CD8_TEM	108
minor	181122_lane3	t24h	TEST_15	CD4_TCM	126
minor	181122_lane3	t24h	TEST_15	cDC2	15
minor	181122_lane3	t24h	TEST_15	B_memory	5
minor	181122_lane3	t24h	TEST_15	CD4_Naive	86
minor	181122_lane3	t24h	TEST_15	ncMono	70
minor	181122_lane3	t24h	TEST_15	pDC	8
minor	181122_lane3	t24h	TEST_15	CD8_Naive	17
minor	181122_lane3	t24h	TEST_15	MAIT	12
minor	181122_lane3	t24h	TEST_15	CD4_TEM	23
minor	181122_lane3	t24h	TEST_15	HSPC	3
minor	181122_lane3	t24h	TEST_15	Treg	14
minor	181122_lane3	t24h	TEST_15	CD4_CTL	4
minor	181122_lane3	t24h	TEST_15	ILC	1
minor	181122_lane3	t24h	TEST_15	B_naive	1
minor	181122_lane3	t24h	TEST_15	NKbright	2
minor	181122_lane3	t24h	TEST_15	NK_Proliferating	2
minor	181122_lane3	t24h	TEST_15	CD8_TCM	2
minor	181122_lane3	t24h	TEST_15	platelet	1
minor	181122_lane3	t24h	TEST_15	plasmablast	2
minor	181122_lane3	t24h	TEST_15	gdT	1
minor	181122_lane3	t24h	TEST_18	cMono	505
minor	181122_lane3	t24h	TEST_18	CD4_TCM	293
minor	181122_lane3	t24h	TEST_18	CD4_Naive	115
minor	181122_lane3	t24h	TEST_18	CD8_TEM	198
minor	181122_lane3	t24h	TEST_18	NKdim	229
minor	181122_lane3	t24h	TEST_18	ncMono	95
minor	181122_lane3	t24h	TEST_18	cDC2	32
minor	181122_lane3	t24h	TEST_18	MAIT	14
minor	181122_lane3	t24h	TEST_18	Treg	19
minor	181122_lane3	t24h	TEST_18	CD8_TCM	6
minor	181122_lane3	t24h	TEST_18	B_memory	3
minor	181122_lane3	t24h	TEST_18	NK_Proliferating	9
minor	181122_lane3	t24h	TEST_18	pDC	26
minor	181122_lane3	t24h	TEST_18	NKbright	10
minor	181122_lane3	t24h	TEST_18	dnT	4
minor	181122_lane3	t24h	TEST_18	CD8_Proliferating	4
minor	181122_lane3	t24h	TEST_18	HSPC	11
minor	181122_lane3	t24h	TEST_18	cDC1	5
minor	181122_lane3	t24h	TEST_18	CD4_Proliferating	3
minor	181122_lane3	t24h	TEST_18	CD8_Naive	13
minor	181122_lane3	t24h	TEST_18	B_naive	2
minor	181122_lane3	t24h	TEST_18	B_intermediate	3
minor	181122_lane3	t24h	TEST_18	plasmablast	1
minor	181122_lane3	t24h	TEST_18	CD4_TEM	5
minor	181122_lane3	t24h	TEST_18	CD4_CTL	6
minor	181122_lane3	t24h	TEST_18	ASDC	2
minor	181122_lane3	t24h	TEST_18	gdT	1
minor	181122_lane3	t24h	TEST_23	CD4_Naive	283
minor	181122_lane3	t24h	TEST_23	Treg	25
minor	181122_lane3	t24h	TEST_23	CD8_TCM	3
minor	181122_lane3	t24h	TEST_23	CD8_TEM	68
minor	181122_lane3	t24h	TEST_23	CD4_CTL	6
minor	181122_lane3	t24h	TEST_23	CD4_TCM	196
minor	181122_lane3	t24h	TEST_23	HSPC	1
minor	181122_lane3	t24h	TEST_23	B_naive	12
minor	181122_lane3	t24h	TEST_23	CD4_TEM	17
minor	181122_lane3	t24h	TEST_23	ASDC	1
minor	181122_lane3	t24h	TEST_23	B_intermediate	8
minor	181122_lane3	t24h	TEST_23	NKdim	18
minor	181122_lane3	t24h	TEST_23	CD8_Naive	16
minor	181122_lane3	t24h	TEST_23	ncMono	3
minor	181122_lane3	t24h	TEST_23	B_memory	5
minor	181122_lane3	t24h	TEST_23	cMono	12
minor	181122_lane3	t24h	TEST_23	cDC2	1
minor	181122_lane3	t24h	TEST_23	platelet	3
minor	181122_lane3	t24h	TEST_23	MAIT	3
minor	181122_lane3	t24h	TEST_23	NKbright	3
minor	181122_lane3	t24h	TEST_23	pDC	1
minor	181122_lane3	t24h	TEST_23	NK_Proliferating	1
minor	181213_lane4	t24h	TEST_51	CD4_TCM	400
minor	181213_lane4	t24h	TEST_51	CD4_Naive	284
minor	181213_lane4	t24h	TEST_51	NKdim	212
minor	181213_lane4	t24h	TEST_51	CD8_TEM	141
minor	181213_lane4	t24h	TEST_51	cDC2	36
minor	181213_lane4	t24h	TEST_51	CD4_TEM	48
minor	181213_lane4	t24h	TEST_51	ncMono	53
minor	181213_lane4	t24h	TEST_51	cMono	238
minor	181213_lane4	t24h	TEST_51	CD8_Naive	16
minor	181213_lane4	t24h	TEST_51	NKbright	27
minor	181213_lane4	t24h	TEST_51	MAIT	32
minor	181213_lane4	t24h	TEST_51	CD4_CTL	8
minor	181213_lane4	t24h	TEST_51	CD8_TCM	15
minor	181213_lane4	t24h	TEST_51	Treg	16
minor	181213_lane4	t24h	TEST_51	HSPC	7
minor	181213_lane4	t24h	TEST_51	pDC	11
minor	181213_lane4	t24h	TEST_51	B_naive	1
minor	181213_lane4	t24h	TEST_51	plasmablast	1
minor	181213_lane4	t24h	TEST_51	ASDC	2
minor	181213_lane4	t24h	TEST_51	B_memory	1
minor	181213_lane4	t24h	TEST_51	NK_Proliferating	1
minor	181213_lane4	t24h	TEST_51	platelet	1
minor	181213_lane4	t24h	TEST_51	B_intermediate	2
minor	181213_lane4	t24h	TEST_50	cMono	211
minor	181213_lane4	t24h	TEST_50	CD8_TEM	96
minor	181213_lane4	t24h	TEST_50	CD8_TCM	17
minor	181213_lane4	t24h	TEST_50	cDC2	12
minor	181213_lane4	t24h	TEST_50	CD4_TEM	20
minor	181213_lane4	t24h	TEST_50	CD4_TCM	101
minor	181213_lane4	t24h	TEST_50	NKdim	47
minor	181213_lane4	t24h	TEST_50	CD8_Naive	41
minor	181213_lane4	t24h	TEST_50	NKbright	3
minor	181213_lane4	t24h	TEST_50	CD4_Naive	123
minor	181213_lane4	t24h	TEST_50	ncMono	42
minor	181213_lane4	t24h	TEST_50	CD4_CTL	2
minor	181213_lane4	t24h	TEST_50	B_memory	6
minor	181213_lane4	t24h	TEST_50	cDC1	3
minor	181213_lane4	t24h	TEST_50	pDC	3
minor	181213_lane4	t24h	TEST_50	B_intermediate	7
minor	181213_lane4	t24h	TEST_50	MAIT	4
minor	181213_lane4	t24h	TEST_50	B_naive	2
minor	181213_lane4	t24h	TEST_50	HSPC	1
minor	181213_lane4	t24h	TEST_50	Treg	9
minor	181213_lane4	t24h	TEST_50	platelet	2
minor	181213_lane4	t24h	TEST_50	dnT	2
minor	181213_lane4	t24h	TEST_50	plasmablast	1
minor	181214_lane3	t24h	TEST_52	CD4_Naive	96
minor	181214_lane3	t24h	TEST_52	NKdim	126
minor	181214_lane3	t24h	TEST_52	cMono	303
minor	181214_lane3	t24h	TEST_52	pDC	4
minor	181214_lane3	t24h	TEST_52	CD8_TEM	350
minor	181214_lane3	t24h	TEST_52	CD4_TCM	238
minor	181214_lane3	t24h	TEST_52	ncMono	39
minor	181214_lane3	t24h	TEST_52	platelet	11
minor	181214_lane3	t24h	TEST_52	CD4_TEM	32
minor	181214_lane3	t24h	TEST_52	Treg	34
minor	181214_lane3	t24h	TEST_52	CD4_CTL	12
minor	181214_lane3	t24h	TEST_52	B_intermediate	60
minor	181214_lane3	t24h	TEST_52	B_memory	6
minor	181214_lane3	t24h	TEST_52	B_naive	20
minor	181214_lane3	t24h	TEST_52	CD8_Naive	9
minor	181214_lane3	t24h	TEST_52	CD8_TCM	11
minor	181214_lane3	t24h	TEST_52	cDC2	22
minor	181214_lane3	t24h	TEST_52	CD4_Proliferating	1
minor	181214_lane3	t24h	TEST_52	MAIT	8
minor	181214_lane3	t24h	TEST_52	NKbright	1
minor	181214_lane3	t24h	TEST_52	ILC	1
minor	181214_lane3	t24h	TEST_52	ASDC	1
minor	181214_lane3	t24h	TEST_52	dnT	1
minor	181214_lane3	t24h	TEST_52	HSPC	2
minor	181214_lane3	t24h	TEST_52	cDC1	1
minor	181214_lane3	t24h	TEST_14	cDC2	21
minor	181214_lane3	t24h	TEST_14	cMono	550
minor	181214_lane3	t24h	TEST_14	ncMono	27
minor	181214_lane3	t24h	TEST_14	CD4_TCM	206
minor	181214_lane3	t24h	TEST_14	CD4_Naive	59
minor	181214_lane3	t24h	TEST_14	CD8_Proliferating	1
minor	181214_lane3	t24h	TEST_14	CD8_TEM	200
minor	181214_lane3	t24h	TEST_14	NKdim	60
minor	181214_lane3	t24h	TEST_14	CD4_TEM	22
minor	181214_lane3	t24h	TEST_14	NK_Proliferating	1
minor	181214_lane3	t24h	TEST_14	B_naive	9
minor	181214_lane3	t24h	TEST_14	CD8_Naive	13
minor	181214_lane3	t24h	TEST_14	CD8_TCM	10
minor	181214_lane3	t24h	TEST_14	CD4_CTL	4
minor	181214_lane3	t24h	TEST_14	B_intermediate	9
minor	181214_lane3	t24h	TEST_14	pDC	9
minor	181214_lane3	t24h	TEST_14	Treg	9
minor	181214_lane3	t24h	TEST_14	platelet	10
minor	181214_lane3	t24h	TEST_14	MAIT	5
minor	181214_lane3	t24h	TEST_14	plasmablast	4
minor	181214_lane3	t24h	TEST_14	B_memory	4
minor	181214_lane3	t24h	TEST_14	CD4_Proliferating	1
minor	181214_lane3	t24h	TEST_14	cDC1	1
minor	181214_lane3	t24h	TEST_14	HSPC	1
minor	191125_lane1	t24h	TEST_61	CD8_Naive	60
minor	191125_lane1	t24h	TEST_61	CD4_Naive	224
minor	191125_lane1	t24h	TEST_61	CD4_TCM	475
minor	191125_lane1	t24h	TEST_61	Treg	73
minor	191125_lane1	t24h	TEST_61	CD8_TEM	261
minor	191125_lane1	t24h	TEST_61	cMono	138
minor	191125_lane1	t24h	TEST_61	NKdim	44
minor	191125_lane1	t24h	TEST_61	pDC	2
minor	191125_lane1	t24h	TEST_61	MAIT	38
minor	191125_lane1	t24h	TEST_61	cDC2	9
minor	191125_lane1	t24h	TEST_61	CD8_TCM	35
minor	191125_lane1	t24h	TEST_61	B_memory	18
minor	191125_lane1	t24h	TEST_61	CD4_TEM	79
minor	191125_lane1	t24h	TEST_61	B_intermediate	7
minor	191125_lane1	t24h	TEST_61	platelet	12
minor	191125_lane1	t24h	TEST_61	plasmablast	5
minor	191125_lane1	t24h	TEST_61	B_naive	21
minor	191125_lane1	t24h	TEST_61	dnT	1
minor	191125_lane1	t24h	TEST_61	CD4_CTL	4
minor	191125_lane1	t24h	TEST_61	NK_Proliferating	1
minor	191125_lane1	t24h	TEST_61	NKbright	2
minor	191125_lane1	t24h	TEST_61	gdT	3
minor	191125_lane1	t24h	TEST_61	ncMono	2
minor	191125_lane1	t24h	TEST_66	CD8_TEM	325
minor	191125_lane1	t24h	TEST_66	CD4_TCM	214
minor	191125_lane1	t24h	TEST_66	CD4_CTL	83
minor	191125_lane1	t24h	TEST_66	CD4_Naive	20
minor	191125_lane1	t24h	TEST_66	NKdim	24
minor	191125_lane1	t24h	TEST_66	CD4_TEM	60
minor	191125_lane1	t24h	TEST_66	platelet	5
minor	191125_lane1	t24h	TEST_66	CD8_TCM	33
minor	191125_lane1	t24h	TEST_66	cMono	11
minor	191125_lane1	t24h	TEST_66	dnT	2
minor	191125_lane1	t24h	TEST_66	CD8_Naive	5
minor	191125_lane1	t24h	TEST_66	MAIT	10
minor	191125_lane1	t24h	TEST_66	NK_Proliferating	2
minor	191125_lane1	t24h	TEST_66	cDC2	1
minor	191125_lane1	t24h	TEST_66	Treg	6
minor	191125_lane1	t24h	TEST_66	B_intermediate	1
minor	191125_lane1	t24h	TEST_66	CD8_Proliferating	1
minor	191125_lane1	t24h	TEST_66	CD4_Proliferating	1
minor	191125_lane1	t24h	TEST_66	B_naive	1
minor	191125_lane1	t24h	TEST_79	CD8_TEM	54
minor	191125_lane1	t24h	TEST_79	cMono	88
minor	191125_lane1	t24h	TEST_79	CD4_Naive	39
minor	191125_lane1	t24h	TEST_79	platelet	50
minor	191125_lane1	t24h	TEST_79	CD8_Naive	14
minor	191125_lane1	t24h	TEST_79	CD4_TCM	81
minor	191125_lane1	t24h	TEST_79	MAIT	12
minor	191125_lane1	t24h	TEST_79	B_intermediate	7
minor	191125_lane1	t24h	TEST_79	NKdim	24
minor	191125_lane1	t24h	TEST_79	dnT	2
minor	191125_lane1	t24h	TEST_79	CD4_TEM	8
minor	191125_lane1	t24h	TEST_79	cDC2	10
minor	191125_lane1	t24h	TEST_79	CD4_CTL	4
minor	191125_lane1	t24h	TEST_79	B_memory	3
minor	191125_lane1	t24h	TEST_79	pDC	4
minor	191125_lane1	t24h	TEST_79	Treg	2
minor	191125_lane1	t24h	TEST_79	ncMono	2
minor	191125_lane1	t24h	TEST_79	CD8_TCM	2
minor	191125_lane1	t24h	TEST_79	B_naive	1
minor	191125_lane1	t24h	TEST_79	CD8_Proliferating	1
minor	191125_lane1	t24h	TEST_79	HSPC	1
minor	191125_lane2	t24h	TEST_77	CD4_Naive	140
minor	191125_lane2	t24h	TEST_77	CD4_TEM	39
minor	191125_lane2	t24h	TEST_77	NKdim	89
minor	191125_lane2	t24h	TEST_77	CD8_TEM	147
minor	191125_lane2	t24h	TEST_77	CD4_TCM	290
minor	191125_lane2	t24h	TEST_77	cMono	211
minor	191125_lane2	t24h	TEST_77	B_naive	26
minor	191125_lane2	t24h	TEST_77	B_intermediate	28
minor	191125_lane2	t24h	TEST_77	ncMono	33
minor	191125_lane2	t24h	TEST_77	B_memory	10
minor	191125_lane2	t24h	TEST_77	pDC	6
minor	191125_lane2	t24h	TEST_77	Treg	19
minor	191125_lane2	t24h	TEST_77	cDC2	26
minor	191125_lane2	t24h	TEST_77	NKbright	2
minor	191125_lane2	t24h	TEST_77	CD4_CTL	10
minor	191125_lane2	t24h	TEST_77	NK_Proliferating	2
minor	191125_lane2	t24h	TEST_77	dnT	1
minor	191125_lane2	t24h	TEST_77	platelet	5
minor	191125_lane2	t24h	TEST_77	CD8_TCM	6
minor	191125_lane2	t24h	TEST_77	CD8_Naive	3
minor	191125_lane2	t24h	TEST_77	CD4_Proliferating	1
minor	191125_lane2	t24h	TEST_70	cMono	689
minor	191125_lane2	t24h	TEST_70	Treg	9
minor	191125_lane2	t24h	TEST_70	NKdim	29
minor	191125_lane2	t24h	TEST_70	cDC2	6
minor	191125_lane2	t24h	TEST_70	CD8_TCM	3
minor	191125_lane2	t24h	TEST_70	CD4_Proliferating	1
minor	191125_lane2	t24h	TEST_70	CD4_TCM	70
minor	191125_lane2	t24h	TEST_70	CD8_TEM	79
minor	191125_lane2	t24h	TEST_70	CD4_Naive	26
minor	191125_lane2	t24h	TEST_70	B_intermediate	4
minor	191125_lane2	t24h	TEST_70	gdT	4
minor	191125_lane2	t24h	TEST_70	MAIT	3
minor	191125_lane2	t24h	TEST_70	platelet	10
minor	191125_lane2	t24h	TEST_70	ncMono	6
minor	191125_lane2	t24h	TEST_70	CD4_TEM	5
minor	191125_lane2	t24h	TEST_70	CD8_Naive	4
minor	191125_lane2	t24h	TEST_70	B_naive	1
minor	191125_lane2	t24h	TEST_70	B_memory	3
minor	191125_lane2	t24h	TEST_70	cDC1	1
minor	191125_lane2	t24h	TEST_70	plasmablast	1
minor	191126_lane1	t24h	TEST_58	CD4_TCM	155
minor	191126_lane1	t24h	TEST_58	CD8_TEM	257
minor	191126_lane1	t24h	TEST_58	CD4_TEM	35
minor	191126_lane1	t24h	TEST_58	MAIT	9
minor	191126_lane1	t24h	TEST_58	CD4_Naive	121
minor	191126_lane1	t24h	TEST_58	CD4_CTL	17
minor	191126_lane1	t24h	TEST_58	cDC2	9
minor	191126_lane1	t24h	TEST_58	B_naive	23
minor	191126_lane1	t24h	TEST_58	NKdim	48
minor	191126_lane1	t24h	TEST_58	CD8_Naive	13
minor	191126_lane1	t24h	TEST_58	platelet	10
minor	191126_lane1	t24h	TEST_58	cMono	33
minor	191126_lane1	t24h	TEST_58	B_intermediate	9
minor	191126_lane1	t24h	TEST_58	ncMono	9
minor	191126_lane1	t24h	TEST_58	plasmablast	5
minor	191126_lane1	t24h	TEST_58	CD8_TCM	13
minor	191126_lane1	t24h	TEST_58	Treg	17
minor	191126_lane1	t24h	TEST_58	B_memory	8
minor	191126_lane1	t24h	TEST_58	gdT	2
minor	191126_lane1	t24h	TEST_58	NKbright	2
minor	191126_lane1	t24h	TEST_81	cMono	650
minor	191126_lane1	t24h	TEST_81	cDC2	12
minor	191126_lane1	t24h	TEST_81	CD8_TEM	24
minor	191126_lane1	t24h	TEST_81	CD4_TCM	46
minor	191126_lane1	t24h	TEST_81	CD4_Naive	24
minor	191126_lane1	t24h	TEST_81	CD8_TCM	1
minor	191126_lane1	t24h	TEST_81	platelet	17
minor	191126_lane1	t24h	TEST_81	ncMono	10
minor	191126_lane1	t24h	TEST_81	cDC1	1
minor	191126_lane1	t24h	TEST_81	Treg	4
minor	191126_lane1	t24h	TEST_81	NKbright	1
minor	191126_lane1	t24h	TEST_81	HSPC	2
minor	191126_lane1	t24h	TEST_81	B_naive	1
minor	191126_lane1	t24h	TEST_81	CD8_Naive	3
minor	191126_lane1	t24h	TEST_81	NKdim	1
minor	191126_lane1	t24h	TEST_81	CD4_TEM	4
minor	191126_lane1	t24h	TEST_81	plasmablast	1
minor	191126_lane1	t24h	TEST_81	pDC	1
minor	191126_lane2	t24h	TEST_88	CD4_Naive	279
minor	191126_lane2	t24h	TEST_88	CD4_TCM	271
minor	191126_lane2	t24h	TEST_88	CD8_Naive	21
minor	191126_lane2	t24h	TEST_88	CD4_TEM	59
minor	191126_lane2	t24h	TEST_88	B_naive	42
minor	191126_lane2	t24h	TEST_88	NKdim	35
minor	191126_lane2	t24h	TEST_88	CD8_TCM	41
minor	191126_lane2	t24h	TEST_88	CD8_TEM	133
minor	191126_lane2	t24h	TEST_88	Treg	23
minor	191126_lane2	t24h	TEST_88	B_intermediate	22
minor	191126_lane2	t24h	TEST_88	pDC	3
minor	191126_lane2	t24h	TEST_88	cMono	14
minor	191126_lane2	t24h	TEST_88	platelet	6
minor	191126_lane2	t24h	TEST_88	B_memory	16
minor	191126_lane2	t24h	TEST_88	plasmablast	10
minor	191126_lane2	t24h	TEST_88	cDC2	6
minor	191126_lane2	t24h	TEST_88	MAIT	6
minor	191126_lane2	t24h	TEST_88	gdT	1
minor	191126_lane2	t24h	TEST_88	cDC1	1
minor	191126_lane2	t24h	TEST_65	NKdim	241
minor	191126_lane2	t24h	TEST_65	cMono	301
minor	191126_lane2	t24h	TEST_65	CD8_TEM	169
minor	191126_lane2	t24h	TEST_65	B_naive	88
minor	191126_lane2	t24h	TEST_65	CD4_Naive	29
minor	191126_lane2	t24h	TEST_65	CD4_TCM	114
minor	191126_lane2	t24h	TEST_65	B_intermediate	203
minor	191126_lane2	t24h	TEST_65	cDC2	12
minor	191126_lane2	t24h	TEST_65	CD4_CTL	32
minor	191126_lane2	t24h	TEST_65	CD4_TEM	22
minor	191126_lane2	t24h	TEST_65	B_memory	20
minor	191126_lane2	t24h	TEST_65	pDC	6
minor	191126_lane2	t24h	TEST_65	ncMono	24
minor	191126_lane2	t24h	TEST_65	NK_Proliferating	1
minor	191126_lane2	t24h	TEST_65	MAIT	1
minor	191126_lane2	t24h	TEST_65	platelet	19
minor	191126_lane2	t24h	TEST_65	dnT	1
minor	191126_lane2	t24h	TEST_65	HSPC	3
minor	191126_lane2	t24h	TEST_65	CD8_TCM	5
minor	191126_lane2	t24h	TEST_65	Treg	14
minor	191126_lane2	t24h	TEST_65	cDC1	1
minor	191126_lane2	t24h	TEST_65	CD8_Naive	1
minor	191126_lane2	t24h	TEST_65	plasmablast	1
minor	191126_lane2	t24h	TEST_73	CD4_TCM	143
minor	191126_lane2	t24h	TEST_73	CD4_Naive	377
minor	191126_lane2	t24h	TEST_73	CD8_TCM	20
minor	191126_lane2	t24h	TEST_73	cMono	108
minor	191126_lane2	t24h	TEST_73	CD8_TEM	119
minor	191126_lane2	t24h	TEST_73	CD8_Naive	65
minor	191126_lane2	t24h	TEST_73	NKdim	23
minor	191126_lane2	t24h	TEST_73	B_intermediate	18
minor	191126_lane2	t24h	TEST_73	NKbright	1
minor	191126_lane2	t24h	TEST_73	Treg	26
minor	191126_lane2	t24h	TEST_73	B_naive	14
minor	191126_lane2	t24h	TEST_73	B_memory	11
minor	191126_lane2	t24h	TEST_73	CD4_TEM	6
minor	191126_lane2	t24h	TEST_73	platelet	4
minor	191126_lane2	t24h	TEST_73	pDC	1
minor	191126_lane2	t24h	TEST_73	cDC2	3
minor	191126_lane2	t24h	TEST_73	dnT	2
minor	191126_lane2	t24h	TEST_73	MAIT	3
minor	191126_lane2	t24h	TEST_73	plasmablast	1
minor	191209_lane1	t24h	TEST_69	CD4_TCM	313
minor	191209_lane1	t24h	TEST_69	CD4_Naive	110
minor	191209_lane1	t24h	TEST_69	cMono	169
minor	191209_lane1	t24h	TEST_69	B_naive	54
minor	191209_lane1	t24h	TEST_69	CD4_TEM	66
minor	191209_lane1	t24h	TEST_69	CD8_TEM	101
minor	191209_lane1	t24h	TEST_69	B_intermediate	13
minor	191209_lane1	t24h	TEST_69	CD8_TCM	31
minor	191209_lane1	t24h	TEST_69	NKdim	81
minor	191209_lane1	t24h	TEST_69	platelet	22
minor	191209_lane1	t24h	TEST_69	Treg	22
minor	191209_lane1	t24h	TEST_69	ncMono	6
minor	191209_lane1	t24h	TEST_69	MAIT	53
minor	191209_lane1	t24h	TEST_69	CD8_Naive	21
minor	191209_lane1	t24h	TEST_69	cDC2	14
minor	191209_lane1	t24h	TEST_69	B_memory	26
minor	191209_lane1	t24h	TEST_69	pDC	5
minor	191209_lane1	t24h	TEST_69	CD4_CTL	3
minor	191209_lane1	t24h	TEST_69	plasmablast	2
minor	191209_lane1	t24h	TEST_69	cDC1	2
minor	191209_lane1	t24h	TEST_69	HSPC	2
minor	191209_lane1	t24h	TEST_69	NKbright	2
minor	191209_lane2	t24h	TEST_71	cMono	909
minor	191209_lane2	t24h	TEST_71	NK_Proliferating	2
minor	191209_lane2	t24h	TEST_71	CD8_Naive	18
minor	191209_lane2	t24h	TEST_71	CD4_TCM	166
minor	191209_lane2	t24h	TEST_71	cDC2	48
minor	191209_lane2	t24h	TEST_71	MAIT	9
minor	191209_lane2	t24h	TEST_71	ncMono	25
minor	191209_lane2	t24h	TEST_71	CD4_Naive	50
minor	191209_lane2	t24h	TEST_71	platelet	21
minor	191209_lane2	t24h	TEST_71	CD8_TEM	69
minor	191209_lane2	t24h	TEST_71	CD4_TEM	20
minor	191209_lane2	t24h	TEST_71	CD8_Proliferating	2
minor	191209_lane2	t24h	TEST_71	Treg	8
minor	191209_lane2	t24h	TEST_71	NKdim	13
minor	191209_lane2	t24h	TEST_71	B_naive	4
minor	191209_lane2	t24h	TEST_71	CD8_TCM	11
minor	191209_lane2	t24h	TEST_71	CD4_CTL	3
minor	191209_lane2	t24h	TEST_71	B_intermediate	3
minor	191209_lane2	t24h	TEST_71	dnT	2
minor	191209_lane2	t24h	TEST_71	B_memory	2
minor	191209_lane2	t24h	TEST_71	HSPC	2
minor	191209_lane2	t24h	TEST_71	CD4_Proliferating	2
minor	191209_lane2	t24h	TEST_71	plasmablast	1
minor	191209_lane2	t24h	TEST_64	CD4_TCM	204
minor	191209_lane2	t24h	TEST_64	cMono	251
minor	191209_lane2	t24h	TEST_64	CD4_Naive	64
minor	191209_lane2	t24h	TEST_64	NKdim	113
minor	191209_lane2	t24h	TEST_64	B_naive	10
minor	191209_lane2	t24h	TEST_64	platelet	16
minor	191209_lane2	t24h	TEST_64	CD8_TEM	78
minor	191209_lane2	t24h	TEST_64	CD4_TEM	31
minor	191209_lane2	t24h	TEST_64	ncMono	46
minor	191209_lane2	t24h	TEST_64	CD4_CTL	14
minor	191209_lane2	t24h	TEST_64	B_intermediate	5
minor	191209_lane2	t24h	TEST_64	CD8_Naive	8
minor	191209_lane2	t24h	TEST_64	cDC2	15
minor	191209_lane2	t24h	TEST_64	MAIT	28
minor	191209_lane2	t24h	TEST_64	pDC	2
minor	191209_lane2	t24h	TEST_64	Treg	8
minor	191209_lane2	t24h	TEST_64	B_memory	6
minor	191209_lane2	t24h	TEST_64	NKbright	4
minor	191209_lane2	t24h	TEST_64	NK_Proliferating	1
minor	191209_lane2	t24h	TEST_64	dnT	1
minor	191209_lane2	t24h	TEST_64	HSPC	1
minor	191209_lane2	t24h	TEST_64	CD8_Proliferating	1
minor	191209_lane2	t24h	TEST_64	cDC1	2
minor	191209_lane2	t24h	TEST_64	plasmablast	1
minor	181010_lane3	t8w	TEST_12	CD4_TCM	87
minor	181010_lane3	t8w	TEST_12	MAIT	13
minor	181010_lane3	t8w	TEST_12	CD8_TEM	77
minor	181010_lane3	t8w	TEST_12	CD4_TEM	19
minor	181010_lane3	t8w	TEST_12	cMono	11
minor	181010_lane3	t8w	TEST_12	B_naive	6
minor	181010_lane3	t8w	TEST_12	gdT	1
minor	181010_lane3	t8w	TEST_12	CD4_Naive	9
minor	181010_lane3	t8w	TEST_12	cDC2	2
minor	181010_lane3	t8w	TEST_12	Treg	3
minor	181010_lane3	t8w	TEST_12	pDC	1
minor	181010_lane3	t8w	TEST_12	CD8_TCM	3
minor	181010_lane3	t8w	TEST_12	CD4_CTL	1
minor	181010_lane3	t8w	TEST_12	NKdim	13
minor	181010_lane3	t8w	TEST_12	B_intermediate	2
minor	181010_lane3	t8w	TEST_12	HSPC	1
minor	181010_lane3	t8w	TEST_12	ncMono	2
minor	181010_lane3	t8w	TEST_12	CD8_Naive	1
minor	181010_lane3	t8w	TEST_12	B_memory	2
minor	181010_lane3	t8w	TEST_12	platelet	1
minor	181010_lane3	t8w	TEST_42	CD8_Naive	3
minor	181010_lane3	t8w	TEST_42	CD4_Naive	23
minor	181010_lane3	t8w	TEST_42	CD8_TEM	37
minor	181010_lane3	t8w	TEST_42	CD4_TCM	57
minor	181010_lane3	t8w	TEST_42	NKdim	11
minor	181010_lane3	t8w	TEST_42	Treg	11
minor	181010_lane3	t8w	TEST_42	cMono	14
minor	181010_lane3	t8w	TEST_42	CD4_TEM	6
minor	181010_lane3	t8w	TEST_42	B_memory	1
minor	181010_lane3	t8w	TEST_42	NKbright	4
minor	181010_lane3	t8w	TEST_42	cDC2	3
minor	181010_lane3	t8w	TEST_42	MAIT	1
minor	181010_lane3	t8w	TEST_42	HSPC	2
minor	181010_lane3	t8w	TEST_42	ncMono	1
minor	181010_lane3	t8w	TEST_42	CD4_CTL	1
minor	181010_lane3	t8w	TEST_42	B_intermediate	1
minor	181010_lane3	t8w	TEST_42	CD8_TCM	1
minor	181010_lane3	t8w	TEST_42	platelet	1
minor	181011_lane3	t8w	TEST_43	CD4_TCM	277
minor	181011_lane3	t8w	TEST_43	NKdim	61
minor	181011_lane3	t8w	TEST_43	CD8_TEM	163
minor	181011_lane3	t8w	TEST_43	MAIT	49
minor	181011_lane3	t8w	TEST_43	CD4_Naive	157
minor	181011_lane3	t8w	TEST_43	CD4_CTL	3
minor	181011_lane3	t8w	TEST_43	Treg	79
minor	181011_lane3	t8w	TEST_43	NKbright	5
minor	181011_lane3	t8w	TEST_43	cMono	36
minor	181011_lane3	t8w	TEST_43	B_naive	16
minor	181011_lane3	t8w	TEST_43	CD8_Naive	25
minor	181011_lane3	t8w	TEST_43	platelet	4
minor	181011_lane3	t8w	TEST_43	CD4_TEM	25
minor	181011_lane3	t8w	TEST_43	CD8_TCM	8
minor	181011_lane3	t8w	TEST_43	cDC2	2
minor	181011_lane3	t8w	TEST_43	HSPC	1
minor	181011_lane3	t8w	TEST_43	NK_Proliferating	3
minor	181011_lane3	t8w	TEST_43	ILC	1
minor	181011_lane3	t8w	TEST_43	B_memory	4
minor	181011_lane3	t8w	TEST_43	ncMono	6
minor	181011_lane3	t8w	TEST_43	B_intermediate	6
minor	181011_lane3	t8w	TEST_43	CD4_Proliferating	1
minor	181011_lane3	t8w	TEST_43	dnT	2
minor	181011_lane3	t8w	TEST_15	Treg	18
minor	181011_lane3	t8w	TEST_15	ncMono	25
minor	181011_lane3	t8w	TEST_15	CD4_Naive	110
minor	181011_lane3	t8w	TEST_15	CD8_TEM	121
minor	181011_lane3	t8w	TEST_15	cMono	41
minor	181011_lane3	t8w	TEST_15	CD4_TCM	161
minor	181011_lane3	t8w	TEST_15	cDC2	9
minor	181011_lane3	t8w	TEST_15	plasmablast	2
minor	181011_lane3	t8w	TEST_15	NKdim	77
minor	181011_lane3	t8w	TEST_15	CD8_Naive	24
minor	181011_lane3	t8w	TEST_15	NKbright	7
minor	181011_lane3	t8w	TEST_15	platelet	6
minor	181011_lane3	t8w	TEST_15	MAIT	24
minor	181011_lane3	t8w	TEST_15	CD4_TEM	14
minor	181011_lane3	t8w	TEST_15	B_intermediate	4
minor	181011_lane3	t8w	TEST_15	CD8_TCM	4
minor	181011_lane3	t8w	TEST_15	B_naive	4
minor	181011_lane3	t8w	TEST_15	ILC	1
minor	181011_lane3	t8w	TEST_15	pDC	3
minor	181011_lane3	t8w	TEST_15	gdT	1
minor	181011_lane3	t8w	TEST_15	B_memory	2
minor	181011_lane3	t8w	TEST_15	CD4_CTL	1
minor	181011_lane3	t8w	TEST_32	CD4_TEM	27
minor	181011_lane3	t8w	TEST_32	CD4_TCM	198
minor	181011_lane3	t8w	TEST_32	CD4_CTL	50
minor	181011_lane3	t8w	TEST_32	CD8_TEM	344
minor	181011_lane3	t8w	TEST_32	NKdim	120
minor	181011_lane3	t8w	TEST_32	cMono	116
minor	181011_lane3	t8w	TEST_32	ncMono	10
minor	181011_lane3	t8w	TEST_32	CD4_Naive	64
minor	181011_lane3	t8w	TEST_32	Treg	21
minor	181011_lane3	t8w	TEST_32	MAIT	14
minor	181011_lane3	t8w	TEST_32	cDC2	25
minor	181011_lane3	t8w	TEST_32	NKbright	9
minor	181011_lane3	t8w	TEST_32	B_naive	8
minor	181011_lane3	t8w	TEST_32	B_intermediate	2
minor	181011_lane3	t8w	TEST_32	cDC1	2
minor	181011_lane3	t8w	TEST_32	CD8_Naive	12
minor	181011_lane3	t8w	TEST_32	platelet	2
minor	181011_lane3	t8w	TEST_32	CD8_TCM	12
minor	181011_lane3	t8w	TEST_32	B_memory	4
minor	181011_lane3	t8w	TEST_32	HSPC	1
minor	181011_lane3	t8w	TEST_32	ILC	1
minor	181011_lane3	t8w	TEST_32	plasmablast	2
minor	181011_lane3	t8w	TEST_32	CD8_Proliferating	3
minor	181011_lane3	t8w	TEST_32	pDC	6
minor	181011_lane3	t8w	TEST_32	CD4_Proliferating	1
minor	181011_lane3	t8w	TEST_23	CD4_Naive	105
minor	181011_lane3	t8w	TEST_23	CD8_TEM	70
minor	181011_lane3	t8w	TEST_23	cMono	16
minor	181011_lane3	t8w	TEST_23	CD4_TCM	143
minor	181011_lane3	t8w	TEST_23	CD4_TEM	8
minor	181011_lane3	t8w	TEST_23	CD8_Naive	8
minor	181011_lane3	t8w	TEST_23	CD8_TCM	5
minor	181011_lane3	t8w	TEST_23	Treg	19
minor	181011_lane3	t8w	TEST_23	CD4_CTL	8
minor	181011_lane3	t8w	TEST_23	MAIT	4
minor	181011_lane3	t8w	TEST_23	HSPC	7
minor	181011_lane3	t8w	TEST_23	cDC2	4
minor	181011_lane3	t8w	TEST_23	NKdim	7
minor	181011_lane3	t8w	TEST_23	cDC1	1
minor	181011_lane3	t8w	TEST_23	NKbright	1
minor	181011_lane3	t8w	TEST_23	gdT	1
minor	181011_lane3	t8w	TEST_23	platelet	1
minor	181011_lane3	t8w	TEST_23	B_intermediate	1
minor	181011_lane3	t8w	TEST_23	ncMono	1
minor	181017_lane3	t8w	TEST_1	CD4_CTL	13
minor	181017_lane3	t8w	TEST_1	NKdim	183
minor	181017_lane3	t8w	TEST_1	CD8_TEM	88
minor	181017_lane3	t8w	TEST_1	cMono	182
minor	181017_lane3	t8w	TEST_1	ncMono	61
minor	181017_lane3	t8w	TEST_1	CD4_TCM	17
minor	181017_lane3	t8w	TEST_1	CD8_Naive	5
minor	181017_lane3	t8w	TEST_1	B_intermediate	7
minor	181017_lane3	t8w	TEST_1	CD4_Naive	24
minor	181017_lane3	t8w	TEST_1	cDC2	13
minor	181017_lane3	t8w	TEST_1	pDC	7
minor	181017_lane3	t8w	TEST_1	B_memory	2
minor	181017_lane3	t8w	TEST_1	MAIT	2
minor	181017_lane3	t8w	TEST_1	platelet	4
minor	181017_lane3	t8w	TEST_1	NKbright	2
minor	181017_lane3	t8w	TEST_1	CD4_TEM	3
minor	181017_lane3	t8w	TEST_1	gdT	2
minor	181017_lane3	t8w	TEST_1	CD8_TCM	1
minor	181017_lane3	t8w	TEST_1	HSPC	1
minor	181017_lane3	t8w	TEST_25	ncMono	58
minor	181017_lane3	t8w	TEST_25	B_naive	10
minor	181017_lane3	t8w	TEST_25	CD4_TEM	74
minor	181017_lane3	t8w	TEST_25	CD4_Naive	236
minor	181017_lane3	t8w	TEST_25	gdT	1
minor	181017_lane3	t8w	TEST_25	Treg	17
minor	181017_lane3	t8w	TEST_25	CD8_TEM	97
minor	181017_lane3	t8w	TEST_25	NKdim	125
minor	181017_lane3	t8w	TEST_25	CD4_TCM	280
minor	181017_lane3	t8w	TEST_25	cMono	81
minor	181017_lane3	t8w	TEST_25	NKbright	1
minor	181017_lane3	t8w	TEST_25	pDC	6
minor	181017_lane3	t8w	TEST_25	cDC2	16
minor	181017_lane3	t8w	TEST_25	CD8_Naive	62
minor	181017_lane3	t8w	TEST_25	B_intermediate	3
minor	181017_lane3	t8w	TEST_25	NK_Proliferating	3
minor	181017_lane3	t8w	TEST_25	MAIT	18
minor	181017_lane3	t8w	TEST_25	platelet	2
minor	181017_lane3	t8w	TEST_25	CD8_TCM	7
minor	181017_lane3	t8w	TEST_25	CD4_CTL	7
minor	181017_lane3	t8w	TEST_25	B_memory	2
minor	181017_lane3	t8w	TEST_25	cDC1	1
minor	181017_lane3	t8w	TEST_25	plasmablast	1
minor	181017_lane3	t8w	TEST_25	dnT	1
minor	181017_lane3	t8w	TEST_25	ASDC	1
minor	181017_lane3	t8w	TEST_46	CD8_TEM	385
minor	181017_lane3	t8w	TEST_46	CD4_TCM	333
minor	181017_lane3	t8w	TEST_46	CD4_Naive	121
minor	181017_lane3	t8w	TEST_46	NKbright	3
minor	181017_lane3	t8w	TEST_46	NKdim	71
minor	181017_lane3	t8w	TEST_46	cMono	93
minor	181017_lane3	t8w	TEST_46	CD4_CTL	15
minor	181017_lane3	t8w	TEST_46	pDC	6
minor	181017_lane3	t8w	TEST_46	CD4_TEM	54
minor	181017_lane3	t8w	TEST_46	cDC2	8
minor	181017_lane3	t8w	TEST_46	CD8_Naive	16
minor	181017_lane3	t8w	TEST_46	Treg	19
minor	181017_lane3	t8w	TEST_46	ncMono	19
minor	181017_lane3	t8w	TEST_46	CD8_TCM	9
minor	181017_lane3	t8w	TEST_46	MAIT	13
minor	181017_lane3	t8w	TEST_46	HSPC	4
minor	181017_lane3	t8w	TEST_46	plasmablast	3
minor	181017_lane3	t8w	TEST_46	CD4_Proliferating	2
minor	181017_lane3	t8w	TEST_46	platelet	8
minor	181017_lane3	t8w	TEST_46	B_naive	1
minor	181017_lane3	t8w	TEST_46	B_memory	1
minor	181017_lane3	t8w	TEST_46	NK_Proliferating	1
minor	181017_lane3	t8w	TEST_46	B_intermediate	1
minor	181017_lane3	t8w	TEST_46	cDC1	1
minor	181105_lane3	t8w	TEST_28	Treg	25
minor	181105_lane3	t8w	TEST_28	NKdim	7
minor	181105_lane3	t8w	TEST_28	CD4_Naive	80
minor	181105_lane3	t8w	TEST_28	CD4_TEM	32
minor	181105_lane3	t8w	TEST_28	CD8_TEM	43
minor	181105_lane3	t8w	TEST_28	CD8_Naive	26
minor	181105_lane3	t8w	TEST_28	CD4_TCM	191
minor	181105_lane3	t8w	TEST_28	CD8_TCM	20
minor	181105_lane3	t8w	TEST_28	cMono	37
minor	181105_lane3	t8w	TEST_28	B_naive	11
minor	181105_lane3	t8w	TEST_28	cDC2	6
minor	181105_lane3	t8w	TEST_28	pDC	3
minor	181105_lane3	t8w	TEST_28	B_memory	8
minor	181105_lane3	t8w	TEST_28	MAIT	17
minor	181105_lane3	t8w	TEST_28	B_intermediate	3
minor	181105_lane3	t8w	TEST_28	NKbright	6
minor	181105_lane3	t8w	TEST_28	platelet	2
minor	181105_lane3	t8w	TEST_28	ncMono	5
minor	181105_lane3	t8w	TEST_28	NK_Proliferating	1
minor	181105_lane3	t8w	TEST_28	CD4_CTL	1
minor	181105_lane3	t8w	TEST_28	CD4_Proliferating	1
minor	181105_lane3	t8w	TEST_28	plasmablast	1
minor	181105_lane3	t8w	TEST_17	cMono	139
minor	181105_lane3	t8w	TEST_17	CD4_TCM	247
minor	181105_lane3	t8w	TEST_17	CD8_Naive	44
minor	181105_lane3	t8w	TEST_17	CD4_Naive	190
minor	181105_lane3	t8w	TEST_17	B_intermediate	5
minor	181105_lane3	t8w	TEST_17	NKdim	77
minor	181105_lane3	t8w	TEST_17	NKbright	6
minor	181105_lane3	t8w	TEST_17	B_naive	31
minor	181105_lane3	t8w	TEST_17	CD8_TEM	71
minor	181105_lane3	t8w	TEST_17	CD4_TEM	24
minor	181105_lane3	t8w	TEST_17	B_memory	12
minor	181105_lane3	t8w	TEST_17	Treg	33
minor	181105_lane3	t8w	TEST_17	gdT	3
minor	181105_lane3	t8w	TEST_17	NK_Proliferating	1
minor	181105_lane3	t8w	TEST_17	platelet	2
minor	181105_lane3	t8w	TEST_17	MAIT	11
minor	181105_lane3	t8w	TEST_17	cDC2	14
minor	181105_lane3	t8w	TEST_17	CD4_Proliferating	2
minor	181105_lane3	t8w	TEST_17	ncMono	6
minor	181105_lane3	t8w	TEST_17	CD8_TCM	13
minor	181105_lane3	t8w	TEST_17	CD4_CTL	3
minor	181105_lane3	t8w	TEST_17	plasmablast	3
minor	181105_lane3	t8w	TEST_17	cDC1	1
minor	181105_lane3	t8w	TEST_40	dnT	6
minor	181105_lane3	t8w	TEST_40	CD4_TCM	137
minor	181105_lane3	t8w	TEST_40	cMono	104
minor	181105_lane3	t8w	TEST_40	CD4_TEM	7
minor	181105_lane3	t8w	TEST_40	CD4_Naive	62
minor	181105_lane3	t8w	TEST_40	cDC2	7
minor	181105_lane3	t8w	TEST_40	Treg	15
minor	181105_lane3	t8w	TEST_40	CD8_TEM	40
minor	181105_lane3	t8w	TEST_40	ncMono	31
minor	181105_lane3	t8w	TEST_40	CD8_Naive	8
minor	181105_lane3	t8w	TEST_40	NKdim	15
minor	181105_lane3	t8w	TEST_40	CD8_TCM	8
minor	181105_lane3	t8w	TEST_40	platelet	1
minor	181105_lane3	t8w	TEST_40	MAIT	7
minor	181105_lane3	t8w	TEST_40	CD4_Proliferating	1
minor	181105_lane3	t8w	TEST_40	gdT	2
minor	181105_lane3	t8w	TEST_40	NK_Proliferating	2
minor	181105_lane3	t8w	TEST_40	B_intermediate	1
minor	181105_lane3	t8w	TEST_40	B_memory	1
minor	181105_lane3	t8w	TEST_40	HSPC	1
minor	181105_lane3	t8w	TEST_40	pDC	1
minor	181106_lane3	t8w	TEST_6	CD8_Naive	44
minor	181106_lane3	t8w	TEST_6	plasmablast	2
minor	181106_lane3	t8w	TEST_6	CD4_Naive	139
minor	181106_lane3	t8w	TEST_6	MAIT	17
minor	181106_lane3	t8w	TEST_6	NKdim	61
minor	181106_lane3	t8w	TEST_6	ncMono	39
minor	181106_lane3	t8w	TEST_6	cMono	128
minor	181106_lane3	t8w	TEST_6	CD4_TCM	163
minor	181106_lane3	t8w	TEST_6	B_intermediate	4
minor	181106_lane3	t8w	TEST_6	Treg	34
minor	181106_lane3	t8w	TEST_6	CD4_TEM	19
minor	181106_lane3	t8w	TEST_6	CD8_TEM	76
minor	181106_lane3	t8w	TEST_6	B_memory	8
minor	181106_lane3	t8w	TEST_6	cDC2	16
minor	181106_lane3	t8w	TEST_6	B_naive	8
minor	181106_lane3	t8w	TEST_6	CD8_TCM	8
minor	181106_lane3	t8w	TEST_6	NKbright	3
minor	181106_lane3	t8w	TEST_6	pDC	3
minor	181106_lane3	t8w	TEST_6	CD4_Proliferating	1
minor	181106_lane3	t8w	TEST_6	ILC	3
minor	181106_lane3	t8w	TEST_6	HSPC	4
minor	181106_lane3	t8w	TEST_6	dnT	2
minor	181106_lane3	t8w	TEST_6	gdT	1
minor	181106_lane3	t8w	TEST_6	platelet	2
minor	181106_lane3	t8w	TEST_6	cDC1	1
minor	181106_lane3	t8w	TEST_14	dnT	1
minor	181106_lane3	t8w	TEST_14	CD4_Naive	59
minor	181106_lane3	t8w	TEST_14	CD4_TCM	78
minor	181106_lane3	t8w	TEST_14	CD8_TEM	56
minor	181106_lane3	t8w	TEST_14	cMono	17
minor	181106_lane3	t8w	TEST_14	CD8_Naive	7
minor	181106_lane3	t8w	TEST_14	B_naive	4
minor	181106_lane3	t8w	TEST_14	B_intermediate	10
minor	181106_lane3	t8w	TEST_14	NKdim	11
minor	181106_lane3	t8w	TEST_14	Treg	15
minor	181106_lane3	t8w	TEST_14	ASDC	1
minor	181106_lane3	t8w	TEST_14	B_memory	3
minor	181106_lane3	t8w	TEST_14	pDC	1
minor	181106_lane3	t8w	TEST_14	CD8_TCM	4
minor	181106_lane3	t8w	TEST_14	MAIT	1
minor	181106_lane3	t8w	TEST_14	ncMono	1
minor	181106_lane3	t8w	TEST_14	CD4_Proliferating	3
minor	181106_lane3	t8w	TEST_14	CD4_TEM	1
minor	181106_lane3	t8w	TEST_14	plasmablast	1
minor	181106_lane3	t8w	TEST_14	CD4_CTL	1
minor	181106_lane3	t8w	TEST_14	HSPC	2
minor	181121_lane3	t8w	TEST_45	CD4_Naive	168
minor	181121_lane3	t8w	TEST_45	ncMono	17
minor	181121_lane3	t8w	TEST_45	cMono	240
minor	181121_lane3	t8w	TEST_45	CD4_TCM	301
minor	181121_lane3	t8w	TEST_45	CD8_TEM	94
minor	181121_lane3	t8w	TEST_45	CD8_Naive	30
minor	181121_lane3	t8w	TEST_45	NKdim	76
minor	181121_lane3	t8w	TEST_45	pDC	2
minor	181121_lane3	t8w	TEST_45	CD4_CTL	15
minor	181121_lane3	t8w	TEST_45	CD8_TCM	28
minor	181121_lane3	t8w	TEST_45	CD4_TEM	53
minor	181121_lane3	t8w	TEST_45	cDC2	18
minor	181121_lane3	t8w	TEST_45	B_memory	18
minor	181121_lane3	t8w	TEST_45	Treg	25
minor	181121_lane3	t8w	TEST_45	plasmablast	3
minor	181121_lane3	t8w	TEST_45	MAIT	9
minor	181121_lane3	t8w	TEST_45	dnT	2
minor	181121_lane3	t8w	TEST_45	cDC1	1
minor	181121_lane3	t8w	TEST_45	NKbright	15
minor	181121_lane3	t8w	TEST_45	B_naive	13
minor	181121_lane3	t8w	TEST_45	B_intermediate	8
minor	181121_lane3	t8w	TEST_45	ILC	1
minor	181121_lane3	t8w	TEST_45	NK_Proliferating	3
minor	181121_lane3	t8w	TEST_45	platelet	2
minor	181121_lane3	t8w	TEST_45	HSPC	4
minor	181121_lane3	t8w	TEST_18	CD4_Naive	100
minor	181121_lane3	t8w	TEST_18	CD4_TCM	217
minor	181121_lane3	t8w	TEST_18	CD4_CTL	6
minor	181121_lane3	t8w	TEST_18	CD8_TEM	74
minor	181121_lane3	t8w	TEST_18	MAIT	11
minor	181121_lane3	t8w	TEST_18	NKdim	5
minor	181121_lane3	t8w	TEST_18	Treg	15
minor	181121_lane3	t8w	TEST_18	B_intermediate	1
minor	181121_lane3	t8w	TEST_18	cMono	23
minor	181121_lane3	t8w	TEST_18	CD4_TEM	13
minor	181121_lane3	t8w	TEST_18	CD8_Naive	19
minor	181121_lane3	t8w	TEST_18	ncMono	2
minor	181121_lane3	t8w	TEST_18	CD8_TCM	5
minor	181121_lane3	t8w	TEST_18	CD4_Proliferating	1
minor	181121_lane3	t8w	TEST_18	B_naive	1
minor	181121_lane3	t8w	TEST_18	cDC2	3
minor	181121_lane3	t8w	TEST_18	pDC	1
minor	181121_lane3	t8w	TEST_18	NKbright	1
minor	181121_lane3	t8w	TEST_47	HSPC	4
minor	181121_lane3	t8w	TEST_47	cMono	506
minor	181121_lane3	t8w	TEST_47	Treg	19
minor	181121_lane3	t8w	TEST_47	CD4_TCM	145
minor	181121_lane3	t8w	TEST_47	CD4_Naive	142
minor	181121_lane3	t8w	TEST_47	ncMono	59
minor	181121_lane3	t8w	TEST_47	CD8_TEM	34
minor	181121_lane3	t8w	TEST_47	cDC2	9
minor	181121_lane3	t8w	TEST_47	CD4_TEM	24
minor	181121_lane3	t8w	TEST_47	CD4_CTL	2
minor	181121_lane3	t8w	TEST_47	pDC	7
minor	181121_lane3	t8w	TEST_47	NKdim	17
minor	181121_lane3	t8w	TEST_47	ASDC	2
minor	181121_lane3	t8w	TEST_47	CD8_Naive	9
minor	181121_lane3	t8w	TEST_47	B_naive	9
minor	181121_lane3	t8w	TEST_47	B_memory	7
minor	181121_lane3	t8w	TEST_47	CD8_TCM	12
minor	181121_lane3	t8w	TEST_47	NKbright	6
minor	181121_lane3	t8w	TEST_47	plasmablast	1
minor	181121_lane3	t8w	TEST_47	MAIT	9
minor	181121_lane3	t8w	TEST_47	dnT	1
minor	181121_lane3	t8w	TEST_47	platelet	1
minor	181122_lane3	t8w	TEST_52	NKdim	81
minor	181122_lane3	t8w	TEST_52	CD8_TEM	218
minor	181122_lane3	t8w	TEST_52	B_naive	21
minor	181122_lane3	t8w	TEST_52	CD4_Naive	127
minor	181122_lane3	t8w	TEST_52	CD4_TCM	94
minor	181122_lane3	t8w	TEST_52	cMono	56
minor	181122_lane3	t8w	TEST_52	plasmablast	5
minor	181122_lane3	t8w	TEST_52	MAIT	1
minor	181122_lane3	t8w	TEST_52	CD8_Proliferating	2
minor	181122_lane3	t8w	TEST_52	cDC2	6
minor	181122_lane3	t8w	TEST_52	B_intermediate	24
minor	181122_lane3	t8w	TEST_52	HSPC	1
minor	181122_lane3	t8w	TEST_52	B_memory	4
minor	181122_lane3	t8w	TEST_52	CD8_Naive	12
minor	181122_lane3	t8w	TEST_52	Treg	11
minor	181122_lane3	t8w	TEST_52	pDC	4
minor	181122_lane3	t8w	TEST_52	CD4_CTL	4
minor	181122_lane3	t8w	TEST_52	ncMono	7
minor	181122_lane3	t8w	TEST_52	dnT	1
minor	181122_lane3	t8w	TEST_52	platelet	1
minor	181122_lane3	t8w	TEST_52	CD4_Proliferating	2
minor	181122_lane3	t8w	TEST_52	CD4_TEM	2
minor	181122_lane3	t8w	TEST_52	NK_Proliferating	2
minor	181122_lane3	t8w	TEST_51	Treg	7
minor	181122_lane3	t8w	TEST_51	cMono	77
minor	181122_lane3	t8w	TEST_51	CD4_Naive	55
minor	181122_lane3	t8w	TEST_51	CD4_TCM	65
minor	181122_lane3	t8w	TEST_51	CD8_TEM	33
minor	181122_lane3	t8w	TEST_51	NKdim	29
minor	181122_lane3	t8w	TEST_51	ncMono	24
minor	181122_lane3	t8w	TEST_51	MAIT	3
minor	181122_lane3	t8w	TEST_51	pDC	7
minor	181122_lane3	t8w	TEST_51	CD8_TCM	2
minor	181122_lane3	t8w	TEST_51	CD4_TEM	11
minor	181122_lane3	t8w	TEST_51	NKbright	3
minor	181122_lane3	t8w	TEST_51	cDC2	2
minor	181122_lane3	t8w	TEST_51	CD8_Naive	7
minor	181122_lane3	t8w	TEST_51	CD4_Proliferating	1
minor	181122_lane3	t8w	TEST_51	B_memory	2
minor	181122_lane3	t8w	TEST_51	B_naive	3
minor	181122_lane3	t8w	TEST_51	HSPC	3
minor	181122_lane3	t8w	TEST_51	B_intermediate	2
minor	181122_lane3	t8w	TEST_51	ILC	1
minor	181122_lane3	t8w	TEST_51	CD4_CTL	2
minor	181213_lane4	t8w	TEST_56	CD4_Naive	241
minor	181213_lane4	t8w	TEST_56	CD4_TCM	301
minor	181213_lane4	t8w	TEST_56	cMono	88
minor	181213_lane4	t8w	TEST_56	CD8_TEM	123
minor	181213_lane4	t8w	TEST_56	B_intermediate	10
minor	181213_lane4	t8w	TEST_56	CD8_TCM	11
minor	181213_lane4	t8w	TEST_56	NKdim	202
minor	181213_lane4	t8w	TEST_56	MAIT	37
minor	181213_lane4	t8w	TEST_56	CD4_TEM	16
minor	181213_lane4	t8w	TEST_56	CD8_Naive	51
minor	181213_lane4	t8w	TEST_56	Treg	34
minor	181213_lane4	t8w	TEST_56	B_naive	16
minor	181213_lane4	t8w	TEST_56	pDC	7
minor	181213_lane4	t8w	TEST_56	NKbright	15
minor	181213_lane4	t8w	TEST_56	CD4_CTL	6
minor	181213_lane4	t8w	TEST_56	NK_Proliferating	2
minor	181213_lane4	t8w	TEST_56	cDC2	19
minor	181213_lane4	t8w	TEST_56	platelet	10
minor	181213_lane4	t8w	TEST_56	ncMono	9
minor	181213_lane4	t8w	TEST_56	HSPC	1
minor	181213_lane4	t8w	TEST_56	CD4_Proliferating	3
minor	181213_lane4	t8w	TEST_56	B_memory	4
minor	181213_lane4	t8w	TEST_56	cDC1	1
minor	181213_lane4	t8w	TEST_56	dnT	2
minor	181213_lane4	t8w	TEST_55	CD4_TCM	270
minor	181213_lane4	t8w	TEST_55	NKdim	314
minor	181213_lane4	t8w	TEST_55	CD4_Naive	299
minor	181213_lane4	t8w	TEST_55	cMono	216
minor	181213_lane4	t8w	TEST_55	MAIT	21
minor	181213_lane4	t8w	TEST_55	CD8_TEM	133
minor	181213_lane4	t8w	TEST_55	B_intermediate	26
minor	181213_lane4	t8w	TEST_55	CD4_TEM	35
minor	181213_lane4	t8w	TEST_55	ncMono	25
minor	181213_lane4	t8w	TEST_55	B_memory	13
minor	181213_lane4	t8w	TEST_55	cDC2	15
minor	181213_lane4	t8w	TEST_55	platelet	12
minor	181213_lane4	t8w	TEST_55	Treg	29
minor	181213_lane4	t8w	TEST_55	B_naive	38
minor	181213_lane4	t8w	TEST_55	CD8_Naive	16
minor	181213_lane4	t8w	TEST_55	NK_Proliferating	4
minor	181213_lane4	t8w	TEST_55	NKbright	5
minor	181213_lane4	t8w	TEST_55	CD4_CTL	9
minor	181213_lane4	t8w	TEST_55	pDC	5
minor	181213_lane4	t8w	TEST_55	CD8_TCM	5
minor	181213_lane4	t8w	TEST_55	HSPC	4
minor	181213_lane4	t8w	TEST_55	dnT	2
minor	181213_lane4	t8w	TEST_55	ASDC	2
minor	181213_lane4	t8w	TEST_55	CD4_Proliferating	1
minor	181213_lane4	t8w	TEST_55	ILC	1
minor	181214_lane3	t8w	TEST_53	CD4_Naive	82
minor	181214_lane3	t8w	TEST_53	CD4_TCM	174
minor	181214_lane3	t8w	TEST_53	platelet	24
minor	181214_lane3	t8w	TEST_53	CD8_TEM	181
minor	181214_lane3	t8w	TEST_53	NKdim	12
minor	181214_lane3	t8w	TEST_53	Treg	45
minor	181214_lane3	t8w	TEST_53	CD4_TEM	25
minor	181214_lane3	t8w	TEST_53	CD4_CTL	4
minor	181214_lane3	t8w	TEST_53	plasmablast	1
minor	181214_lane3	t8w	TEST_53	cMono	38
minor	181214_lane3	t8w	TEST_53	HSPC	2
minor	181214_lane3	t8w	TEST_53	B_naive	25
minor	181214_lane3	t8w	TEST_53	CD8_TCM	13
minor	181214_lane3	t8w	TEST_53	MAIT	2
minor	181214_lane3	t8w	TEST_53	CD8_Naive	9
minor	181214_lane3	t8w	TEST_53	dnT	3
minor	181214_lane3	t8w	TEST_53	B_intermediate	2
minor	181214_lane3	t8w	TEST_53	B_memory	2
minor	181214_lane3	t8w	TEST_53	NK_Proliferating	2
minor	181214_lane3	t8w	TEST_39	NKdim	186
minor	181214_lane3	t8w	TEST_39	ncMono	44
minor	181214_lane3	t8w	TEST_39	CD4_CTL	9
minor	181214_lane3	t8w	TEST_39	CD4_TCM	173
minor	181214_lane3	t8w	TEST_39	CD8_TEM	107
minor	181214_lane3	t8w	TEST_39	Treg	36
minor	181214_lane3	t8w	TEST_39	CD4_Naive	121
minor	181214_lane3	t8w	TEST_39	cMono	173
minor	181214_lane3	t8w	TEST_39	CD8_Naive	12
minor	181214_lane3	t8w	TEST_39	CD4_TEM	17
minor	181214_lane3	t8w	TEST_39	cDC2	19
minor	181214_lane3	t8w	TEST_39	CD4_Proliferating	1
minor	181214_lane3	t8w	TEST_39	platelet	10
minor	181214_lane3	t8w	TEST_39	CD8_TCM	4
minor	181214_lane3	t8w	TEST_39	MAIT	9
minor	181214_lane3	t8w	TEST_39	B_memory	4
minor	181214_lane3	t8w	TEST_39	pDC	6
minor	181214_lane3	t8w	TEST_39	B_intermediate	4
minor	181214_lane3	t8w	TEST_39	CD8_Proliferating	1
minor	181214_lane3	t8w	TEST_39	NK_Proliferating	3
minor	181214_lane3	t8w	TEST_39	B_naive	2
minor	181214_lane3	t8w	TEST_39	plasmablast	1
minor	181214_lane3	t8w	TEST_39	ASDC	1
minor	181214_lane3	t8w	TEST_50	NKdim	24
minor	181214_lane3	t8w	TEST_50	CD4_Naive	114
minor	181214_lane3	t8w	TEST_50	CD4_TCM	138
minor	181214_lane3	t8w	TEST_50	cDC2	5
minor	181214_lane3	t8w	TEST_50	CD8_Naive	26
minor	181214_lane3	t8w	TEST_50	CD8_TEM	133
minor	181214_lane3	t8w	TEST_50	Treg	28
minor	181214_lane3	t8w	TEST_50	MAIT	19
minor	181214_lane3	t8w	TEST_50	cMono	34
minor	181214_lane3	t8w	TEST_50	platelet	12
minor	181214_lane3	t8w	TEST_50	B_naive	7
minor	181214_lane3	t8w	TEST_50	B_intermediate	13
minor	181214_lane3	t8w	TEST_50	CD8_TCM	12
minor	181214_lane3	t8w	TEST_50	CD4_TEM	50
minor	181214_lane3	t8w	TEST_50	ncMono	5
minor	181214_lane3	t8w	TEST_50	dnT	3
minor	181214_lane3	t8w	TEST_50	pDC	2
minor	181214_lane3	t8w	TEST_50	B_memory	6
minor	181214_lane3	t8w	TEST_50	CD4_CTL	5
minor	181214_lane3	t8w	TEST_50	HSPC	3
minor	191125_lane1	t8w	TEST_71	B_naive	11
minor	191125_lane1	t8w	TEST_71	platelet	42
minor	191125_lane1	t8w	TEST_71	CD8_TEM	43
minor	191125_lane1	t8w	TEST_71	cMono	147
minor	191125_lane1	t8w	TEST_71	CD8_TCM	7
minor	191125_lane1	t8w	TEST_71	NKbright	3
minor	191125_lane1	t8w	TEST_71	CD8_Naive	14
minor	191125_lane1	t8w	TEST_71	CD4_TCM	175
minor	191125_lane1	t8w	TEST_71	CD4_Naive	184
minor	191125_lane1	t8w	TEST_71	Treg	14
minor	191125_lane1	t8w	TEST_71	ncMono	16
minor	191125_lane1	t8w	TEST_71	pDC	3
minor	191125_lane1	t8w	TEST_71	MAIT	8
minor	191125_lane1	t8w	TEST_71	NKdim	22
minor	191125_lane1	t8w	TEST_71	CD4_TEM	13
minor	191125_lane1	t8w	TEST_71	cDC2	5
minor	191125_lane1	t8w	TEST_71	CD4_CTL	2
minor	191125_lane1	t8w	TEST_71	B_memory	3
minor	191125_lane1	t8w	TEST_71	NK_Proliferating	2
minor	191125_lane1	t8w	TEST_71	plasmablast	1
minor	191125_lane1	t8w	TEST_71	B_intermediate	4
minor	191125_lane1	t8w	TEST_64	NKdim	160
minor	191125_lane1	t8w	TEST_64	CD4_TCM	175
minor	191125_lane1	t8w	TEST_64	cMono	22
minor	191125_lane1	t8w	TEST_64	CD4_Naive	95
minor	191125_lane1	t8w	TEST_64	MAIT	19
minor	191125_lane1	t8w	TEST_64	CD8_TEM	85
minor	191125_lane1	t8w	TEST_64	platelet	35
minor	191125_lane1	t8w	TEST_64	NK_Proliferating	2
minor	191125_lane1	t8w	TEST_64	CD4_TEM	19
minor	191125_lane1	t8w	TEST_64	ncMono	21
minor	191125_lane1	t8w	TEST_64	Treg	14
minor	191125_lane1	t8w	TEST_64	pDC	5
minor	191125_lane1	t8w	TEST_64	CD8_TCM	4
minor	191125_lane1	t8w	TEST_64	B_memory	1
minor	191125_lane1	t8w	TEST_64	cDC2	7
minor	191125_lane1	t8w	TEST_64	CD8_Proliferating	1
minor	191125_lane1	t8w	TEST_64	CD4_CTL	5
minor	191125_lane1	t8w	TEST_64	NKbright	7
minor	191125_lane1	t8w	TEST_64	HSPC	2
minor	191125_lane1	t8w	TEST_64	B_intermediate	3
minor	191125_lane1	t8w	TEST_64	CD8_Naive	3
minor	191125_lane1	t8w	TEST_64	dnT	1
minor	191125_lane1	t8w	TEST_64	cDC1	1
minor	191125_lane1	t8w	TEST_64	gdT	1
minor	191125_lane1	t8w	TEST_64	B_naive	1
minor	191125_lane2	t8w	TEST_65	CD4_TCM	202
minor	191125_lane2	t8w	TEST_65	NKdim	104
minor	191125_lane2	t8w	TEST_65	CD4_Naive	158
minor	191125_lane2	t8w	TEST_65	CD8_TEM	160
minor	191125_lane2	t8w	TEST_65	B_intermediate	81
minor	191125_lane2	t8w	TEST_65	B_memory	3
minor	191125_lane2	t8w	TEST_65	cMono	59
minor	191125_lane2	t8w	TEST_65	CD4_CTL	10
minor	191125_lane2	t8w	TEST_65	CD8_Naive	4
minor	191125_lane2	t8w	TEST_65	ncMono	5
minor	191125_lane2	t8w	TEST_65	NK_Proliferating	1
minor	191125_lane2	t8w	TEST_65	Treg	23
minor	191125_lane2	t8w	TEST_65	CD8_TCM	11
minor	191125_lane2	t8w	TEST_65	B_naive	25
minor	191125_lane2	t8w	TEST_65	cDC2	14
minor	191125_lane2	t8w	TEST_65	CD4_TEM	14
minor	191125_lane2	t8w	TEST_65	platelet	2
minor	191125_lane2	t8w	TEST_65	NKbright	5
minor	191125_lane2	t8w	TEST_65	dnT	1
minor	191125_lane2	t8w	TEST_73	CD4_Naive	112
minor	191125_lane2	t8w	TEST_73	CD4_TCM	246
minor	191125_lane2	t8w	TEST_73	HSPC	8
minor	191125_lane2	t8w	TEST_73	cMono	177
minor	191125_lane2	t8w	TEST_73	NK_Proliferating	7
minor	191125_lane2	t8w	TEST_73	CD8_TEM	247
minor	191125_lane2	t8w	TEST_73	CD4_CTL	2
minor	191125_lane2	t8w	TEST_73	NKdim	58
minor	191125_lane2	t8w	TEST_73	CD8_TCM	17
minor	191125_lane2	t8w	TEST_73	plasmablast	11
minor	191125_lane2	t8w	TEST_73	cDC2	20
minor	191125_lane2	t8w	TEST_73	pDC	18
minor	191125_lane2	t8w	TEST_73	B_memory	2
minor	191125_lane2	t8w	TEST_73	Treg	14
minor	191125_lane2	t8w	TEST_73	ncMono	8
minor	191125_lane2	t8w	TEST_73	CD4_TEM	7
minor	191125_lane2	t8w	TEST_73	CD4_Proliferating	11
minor	191125_lane2	t8w	TEST_73	dnT	2
minor	191125_lane2	t8w	TEST_73	cDC1	4
minor	191125_lane2	t8w	TEST_73	platelet	2
minor	191125_lane2	t8w	TEST_73	MAIT	3
minor	191125_lane2	t8w	TEST_73	B_intermediate	5
minor	191125_lane2	t8w	TEST_73	CD8_Naive	7
minor	191125_lane2	t8w	TEST_73	CD8_Proliferating	1
minor	191125_lane2	t8w	TEST_81	CD8_TEM	108
minor	191125_lane2	t8w	TEST_81	CD4_TCM	127
minor	191125_lane2	t8w	TEST_81	cMono	265
minor	191125_lane2	t8w	TEST_81	NKdim	66
minor	191125_lane2	t8w	TEST_81	CD4_TEM	26
minor	191125_lane2	t8w	TEST_81	CD8_Naive	20
minor	191125_lane2	t8w	TEST_81	gdT	3
minor	191125_lane2	t8w	TEST_81	CD4_Naive	175
minor	191125_lane2	t8w	TEST_81	Treg	25
minor	191125_lane2	t8w	TEST_81	ncMono	35
minor	191125_lane2	t8w	TEST_81	platelet	24
minor	191125_lane2	t8w	TEST_81	B_naive	17
minor	191125_lane2	t8w	TEST_81	NKbright	2
minor	191125_lane2	t8w	TEST_81	CD4_CTL	3
minor	191125_lane2	t8w	TEST_81	MAIT	17
minor	191125_lane2	t8w	TEST_81	cDC2	18
minor	191125_lane2	t8w	TEST_81	B_memory	4
minor	191125_lane2	t8w	TEST_81	CD8_TCM	4
minor	191125_lane2	t8w	TEST_81	pDC	3
minor	191125_lane2	t8w	TEST_81	cDC1	2
minor	191125_lane2	t8w	TEST_81	B_intermediate	4
minor	191125_lane2	t8w	TEST_81	HSPC	1
minor	191125_lane2	t8w	TEST_81	NK_Proliferating	1
minor	191126_lane1	t8w	TEST_79	ncMono	30
minor	191126_lane1	t8w	TEST_79	CD4_Naive	188
minor	191126_lane1	t8w	TEST_79	HSPC	3
minor	191126_lane1	t8w	TEST_79	NKbright	5
minor	191126_lane1	t8w	TEST_79	CD4_TEM	25
minor	191126_lane1	t8w	TEST_79	NKdim	88
minor	191126_lane1	t8w	TEST_79	CD4_TCM	129
minor	191126_lane1	t8w	TEST_79	cMono	156
minor	191126_lane1	t8w	TEST_79	CD8_TEM	120
minor	191126_lane1	t8w	TEST_79	platelet	33
minor	191126_lane1	t8w	TEST_79	CD8_Naive	47
minor	191126_lane1	t8w	TEST_79	MAIT	20
minor	191126_lane1	t8w	TEST_79	CD8_TCM	7
minor	191126_lane1	t8w	TEST_79	Treg	13
minor	191126_lane1	t8w	TEST_79	B_intermediate	9
minor	191126_lane1	t8w	TEST_79	cDC2	17
minor	191126_lane1	t8w	TEST_79	ILC	3
minor	191126_lane1	t8w	TEST_79	pDC	6
minor	191126_lane1	t8w	TEST_79	B_memory	26
minor	191126_lane1	t8w	TEST_79	CD4_Proliferating	1
minor	191126_lane1	t8w	TEST_79	NK_Proliferating	1
minor	191126_lane1	t8w	TEST_79	CD4_CTL	4
minor	191126_lane1	t8w	TEST_79	B_naive	5
minor	191126_lane1	t8w	TEST_79	plasmablast	3
minor	191126_lane1	t8w	TEST_79	ASDC	1
minor	191126_lane1	t8w	TEST_66	CD4_Naive	55
minor	191126_lane1	t8w	TEST_66	CD4_CTL	68
minor	191126_lane1	t8w	TEST_66	cDC2	7
minor	191126_lane1	t8w	TEST_66	CD4_TCM	146
minor	191126_lane1	t8w	TEST_66	B_memory	3
minor	191126_lane1	t8w	TEST_66	CD8_TEM	210
minor	191126_lane1	t8w	TEST_66	platelet	14
minor	191126_lane1	t8w	TEST_66	cMono	68
minor	191126_lane1	t8w	TEST_66	ncMono	12
minor	191126_lane1	t8w	TEST_66	Treg	5
minor	191126_lane1	t8w	TEST_66	CD4_TEM	49
minor	191126_lane1	t8w	TEST_66	pDC	1
minor	191126_lane1	t8w	TEST_66	NKdim	18
minor	191126_lane1	t8w	TEST_66	B_naive	2
minor	191126_lane1	t8w	TEST_66	MAIT	6
minor	191126_lane1	t8w	TEST_66	CD8_TCM	30
minor	191126_lane1	t8w	TEST_66	dnT	2
minor	191126_lane1	t8w	TEST_66	CD4_Proliferating	2
minor	191126_lane1	t8w	TEST_66	plasmablast	1
minor	191126_lane1	t8w	TEST_66	CD8_Naive	5
minor	191126_lane1	t8w	TEST_66	B_intermediate	4
minor	191126_lane1	t8w	TEST_66	NKbright	1
minor	191126_lane1	t8w	TEST_66	cDC1	1
minor	191126_lane2	t8w	TEST_69	CD4_TCM	178
minor	191126_lane2	t8w	TEST_69	cMono	154
minor	191126_lane2	t8w	TEST_69	CD4_Naive	69
minor	191126_lane2	t8w	TEST_69	NKdim	93
minor	191126_lane2	t8w	TEST_69	CD8_TEM	61
minor	191126_lane2	t8w	TEST_69	CD4_TEM	32
minor	191126_lane2	t8w	TEST_69	CD8_TCM	5
minor	191126_lane2	t8w	TEST_69	cDC2	16
minor	191126_lane2	t8w	TEST_69	B_memory	33
minor	191126_lane2	t8w	TEST_69	MAIT	44
minor	191126_lane2	t8w	TEST_69	ncMono	11
minor	191126_lane2	t8w	TEST_69	platelet	20
minor	191126_lane2	t8w	TEST_69	Treg	18
minor	191126_lane2	t8w	TEST_69	B_naive	30
minor	191126_lane2	t8w	TEST_69	B_intermediate	12
minor	191126_lane2	t8w	TEST_69	CD8_Naive	17
minor	191126_lane2	t8w	TEST_69	NKbright	7
minor	191126_lane2	t8w	TEST_69	ILC	1
minor	191126_lane2	t8w	TEST_69	pDC	2
minor	191126_lane2	t8w	TEST_69	cDC1	1
minor	191126_lane2	t8w	TEST_69	HSPC	1
minor	191209_lane1	t8w	TEST_68	CD4_Naive	322
minor	191209_lane1	t8w	TEST_68	platelet	10
minor	191209_lane1	t8w	TEST_68	cMono	266
minor	191209_lane1	t8w	TEST_68	CD4_TCM	318
minor	191209_lane1	t8w	TEST_68	MAIT	35
minor	191209_lane1	t8w	TEST_68	NKdim	90
minor	191209_lane1	t8w	TEST_68	plasmablast	4
minor	191209_lane1	t8w	TEST_68	CD8_TEM	43
minor	191209_lane1	t8w	TEST_68	ncMono	22
minor	191209_lane1	t8w	TEST_68	cDC2	16
minor	191209_lane1	t8w	TEST_68	B_memory	7
minor	191209_lane1	t8w	TEST_68	CD8_TCM	18
minor	191209_lane1	t8w	TEST_68	CD4_TEM	24
minor	191209_lane1	t8w	TEST_68	CD4_CTL	27
minor	191209_lane1	t8w	TEST_68	Treg	23
minor	191209_lane1	t8w	TEST_68	CD8_Naive	32
minor	191209_lane1	t8w	TEST_68	B_naive	13
minor	191209_lane1	t8w	TEST_68	NKbright	6
minor	191209_lane1	t8w	TEST_68	pDC	9
minor	191209_lane1	t8w	TEST_68	ASDC	2
minor	191209_lane1	t8w	TEST_68	B_intermediate	4
minor	191209_lane1	t8w	TEST_68	HSPC	1
minor	191209_lane1	t8w	TEST_68	NK_Proliferating	1
minor	191209_lane1	t8w	TEST_68	CD4_Proliferating	1
minor	191209_lane1	t8w	TEST_68	dnT	1
minor	191209_lane1	t8w	TEST_68	gdT	1
minor	191209_lane1	t8w	TEST_88	cMono	318
minor	191209_lane1	t8w	TEST_88	CD4_TEM	81
minor	191209_lane1	t8w	TEST_88	CD8_Naive	79
minor	191209_lane1	t8w	TEST_88	CD8_TEM	159
minor	191209_lane1	t8w	TEST_88	CD4_Naive	147
minor	191209_lane1	t8w	TEST_88	gdT	1
minor	191209_lane1	t8w	TEST_88	CD4_TCM	295
minor	191209_lane1	t8w	TEST_88	NKdim	56
minor	191209_lane1	t8w	TEST_88	MAIT	22
minor	191209_lane1	t8w	TEST_88	CD8_TCM	38
minor	191209_lane1	t8w	TEST_88	B_intermediate	37
minor	191209_lane1	t8w	TEST_88	cDC2	20
minor	191209_lane1	t8w	TEST_88	Treg	17
minor	191209_lane1	t8w	TEST_88	NKbright	5
minor	191209_lane1	t8w	TEST_88	B_memory	45
minor	191209_lane1	t8w	TEST_88	B_naive	78
minor	191209_lane1	t8w	TEST_88	ncMono	28
minor	191209_lane1	t8w	TEST_88	platelet	12
minor	191209_lane1	t8w	TEST_88	plasmablast	3
minor	191209_lane1	t8w	TEST_88	cDC1	2
minor	191209_lane1	t8w	TEST_88	ASDC	1
minor	191209_lane1	t8w	TEST_88	CD4_CTL	1
minor	191209_lane1	t8w	TEST_88	pDC	1
minor	191209_lane1	t8w	TEST_88	NK_Proliferating	1
minor	191209_lane1	t8w	TEST_61	CD4_TCM	147
minor	191209_lane1	t8w	TEST_61	CD8_TEM	171
minor	191209_lane1	t8w	TEST_61	ncMono	4
minor	191209_lane1	t8w	TEST_61	NKdim	44
minor	191209_lane1	t8w	TEST_61	MAIT	17
minor	191209_lane1	t8w	TEST_61	cMono	115
minor	191209_lane1	t8w	TEST_61	CD4_Naive	125
minor	191209_lane1	t8w	TEST_61	CD4_TEM	21
minor	191209_lane1	t8w	TEST_61	Treg	26
minor	191209_lane1	t8w	TEST_61	CD8_Naive	32
minor	191209_lane1	t8w	TEST_61	B_memory	16
minor	191209_lane1	t8w	TEST_61	HSPC	3
minor	191209_lane1	t8w	TEST_61	CD4_CTL	10
minor	191209_lane1	t8w	TEST_61	NKbright	3
minor	191209_lane1	t8w	TEST_61	B_naive	10
minor	191209_lane1	t8w	TEST_61	platelet	11
minor	191209_lane1	t8w	TEST_61	CD8_TCM	17
minor	191209_lane1	t8w	TEST_61	B_intermediate	10
minor	191209_lane1	t8w	TEST_61	pDC	1
minor	191209_lane1	t8w	TEST_61	cDC2	7
minor	191209_lane1	t8w	TEST_61	gdT	1
minor	191209_lane1	t8w	TEST_61	plasmablast	1
minor	191209_lane1	t8w	TEST_61	dnT	1
minor	191209_lane2	t8w	TEST_58	NKdim	163
minor	191209_lane2	t8w	TEST_58	CD8_TEM	202
minor	191209_lane2	t8w	TEST_58	CD8_Naive	20
minor	191209_lane2	t8w	TEST_58	CD4_Naive	165
minor	191209_lane2	t8w	TEST_58	CD4_TEM	21
minor	191209_lane2	t8w	TEST_58	CD4_CTL	19
minor	191209_lane2	t8w	TEST_58	MAIT	24
minor	191209_lane2	t8w	TEST_58	cMono	137
minor	191209_lane2	t8w	TEST_58	CD4_TCM	89
minor	191209_lane2	t8w	TEST_58	B_naive	23
minor	191209_lane2	t8w	TEST_58	B_intermediate	7
minor	191209_lane2	t8w	TEST_58	cDC2	14
minor	191209_lane2	t8w	TEST_58	Treg	10
minor	191209_lane2	t8w	TEST_58	B_memory	10
minor	191209_lane2	t8w	TEST_58	CD4_Proliferating	1
minor	191209_lane2	t8w	TEST_58	ncMono	6
minor	191209_lane2	t8w	TEST_58	gdT	4
minor	191209_lane2	t8w	TEST_58	NKbright	5
minor	191209_lane2	t8w	TEST_58	HSPC	1
minor	191209_lane2	t8w	TEST_58	plasmablast	4
minor	191209_lane2	t8w	TEST_58	ASDC	1
minor	191209_lane2	t8w	TEST_58	pDC	2
minor	191209_lane2	t8w	TEST_58	CD8_TCM	2
minor	191209_lane2	t8w	TEST_58	platelet	3
minor	191209_lane2	t8w	TEST_58	CD8_Proliferating	2
minor	191209_lane2	t8w	TEST_58	dnT	1
minor	191209_lane2	t8w	TEST_58	NK_Proliferating	1
minor	191209_lane2	t8w	TEST_77	CD4_TCM	259
minor	191209_lane2	t8w	TEST_77	ncMono	34
minor	191209_lane2	t8w	TEST_77	CD8_TEM	199
minor	191209_lane2	t8w	TEST_77	NKdim	107
minor	191209_lane2	t8w	TEST_77	CD4_Naive	63
minor	191209_lane2	t8w	TEST_77	cMono	130
minor	191209_lane2	t8w	TEST_77	platelet	12
minor	191209_lane2	t8w	TEST_77	CD8_TCM	7
minor	191209_lane2	t8w	TEST_77	CD4_TEM	52
minor	191209_lane2	t8w	TEST_77	Treg	10
minor	191209_lane2	t8w	TEST_77	cDC2	6
minor	191209_lane2	t8w	TEST_77	ASDC	1
minor	191209_lane2	t8w	TEST_77	CD4_Proliferating	4
minor	191209_lane2	t8w	TEST_77	CD4_CTL	8
minor	191209_lane2	t8w	TEST_77	dnT	2
minor	191209_lane2	t8w	TEST_77	ILC	1
minor	191209_lane2	t8w	TEST_77	B_memory	1
minor	191209_lane2	t8w	TEST_77	cDC1	2
minor	191209_lane2	t8w	TEST_77	NKbright	3
minor	191209_lane2	t8w	TEST_77	CD8_Naive	2
minor	191209_lane2	t8w	TEST_77	B_naive	1
minor	191209_lane2	t8w	TEST_77	B_intermediate	2
minor	191209_lane2	t8w	TEST_70	CD8_TEM	173
minor	191209_lane2	t8w	TEST_70	CD4_TCM	76
minor	191209_lane2	t8w	TEST_70	cMono	230
minor	191209_lane2	t8w	TEST_70	CD4_Naive	58
minor	191209_lane2	t8w	TEST_70	cDC2	27
minor	191209_lane2	t8w	TEST_70	NKdim	32
minor	191209_lane2	t8w	TEST_70	ncMono	15
minor	191209_lane2	t8w	TEST_70	CD4_TEM	2
minor	191209_lane2	t8w	TEST_70	NKbright	1
minor	191209_lane2	t8w	TEST_70	Treg	11
minor	191209_lane2	t8w	TEST_70	CD4_Proliferating	3
minor	191209_lane2	t8w	TEST_70	platelet	2
minor	191209_lane2	t8w	TEST_70	plasmablast	2
minor	191209_lane2	t8w	TEST_70	gdT	3
minor	191209_lane2	t8w	TEST_70	HSPC	1
minor	191209_lane2	t8w	TEST_70	pDC	2
minor	191209_lane2	t8w	TEST_70	B_memory	2
