## Supplementary tables for "Single-cell dissection of the immune response after acute myocardial infarction": Table_S4_DE_mRNA.xlsx

### Sheet: bulk-like
cell_type	comparison	gene	p_val_v2	avg_logFC_v2	pct.1_v2	pct.2_v2	p_val_adj_v2	p_val_v3	avg_logFC_v3	pct.1_v3	pct.2_v3	p_val_adj_v3	metap	metafc	metap_bonferroni
bulk-like	HC-t0	AAK1	5.77773e-119	-0.191984	0.245	0.236	1.35522e-114	1.14155e-99	-0.401633	0.476	0.524	2.67762e-95	0	-0.296808	0
bulk-like	HC-t0	ABHD17A	2.43559e-143	0.152241	0.245	0.147	5.71293e-139	3.89154e-112	0.235405	0.666	0.47	9.12799e-108	0	0.193823	0
bulk-like	HC-t0	ABLIM1	2.34264e-183	0.198378	0.163	0.071	5.4949e-179	4.79935e-75	0.177473	0.339	0.21	1.12574e-70	0	0.187926	0
bulk-like	HC-t0	ACTB	2.54047e-168	-0.140209	0.941	0.887	5.95891e-164	0.00675311	0.111787	0.976	0.898	1	0	-0.0142114	0
bulk-like	HC-t0	ACTG1	9.53655e-32	0.203997	0.831	0.673	2.23689e-27	3.86129e-23	0.253694	0.957	0.815	9.05705e-19	1.45345e-92	0.228845	6.67132e-90
bulk-like	HC-t0	ACTR2	3.03419e-205	-0.173423	0.311	0.295	7.117e-201	3.16466e-22	0.159504	0.709	0.522	7.42303e-18	0	-0.00695973	0
bulk-like	HC-t0	ADA	4.93236e-92	0.283518	0.15	0.068	1.15694e-87	4.02333e-101	0.217985	0.196	0.06	9.43712e-97	0	0.250751	0
bulk-like	HC-t0	ADD3	9.49764e-93	-0.132636	0.188	0.181	2.22777e-88	6.81513e-43	-0.196018	0.427	0.411	1.59856e-38	8.25024e-253	-0.164327	3.78686e-250
bulk-like	HC-t0	AMD1	7.67974e-92	-0.133623	0.345	0.312	1.80136e-87	7.65056e-24	-0.101734	0.547	0.441	1.79451e-19	4.12361e-213	-0.117678	1.89274e-210
bulk-like	HC-t0	AMICA1	2.2398e-146	-0.169621	0.124	0.145	5.25368e-142	1.02685e-79	-0.201163	0.267	0.272	2.40857e-75	0	-0.185392	0
bulk-like	HC-t0	ANKRD28	1.09214e-158	-0.242602	0.094	0.135	2.56173e-154	3.93409e-17	-0.100491	0.244	0.218	9.22781e-13	0	-0.171547	0
bulk-like	HC-t0	ANKRD44	1.16441e-63	-0.12136	0.138	0.137	2.73124e-59	1.03883e-63	-0.342169	0.318	0.34	2.43669e-59	2.3657e-236	-0.231765	1.08586e-233
bulk-like	HC-t0	ANXA1	1.35896e-91	-0.14006	0.69	0.633	3.18757e-87	1.84867e-304	0.678315	0.913	0.641	4.33624e-300	0	0.269128	0
bulk-like	HC-t0	ANXA5	0.00377995	0.119348	0.26	0.196	1	4.33157e-76	0.518814	0.592	0.342	1.01601e-71	1.1245e-142	0.319081	5.16147e-140
bulk-like	HC-t0	AP1S2	2.22507e-308	-0.438964	0.279	0.335	0	0.00267858	0.150572	0.399	0.29	1	1.52482e-305	-0.144196	6.99895e-303
bulk-like	HC-t0	APMAP	1.48774e-156	0.142082	0.174	0.094	3.48964e-152	3.30387e-169	0.294944	0.355	0.154	7.74957e-165	0	0.218513	0
bulk-like	HC-t0	APOBEC3G	2.22507e-308	0.497807	0.25	0.092	0	2.22507e-308	0.810005	0.463	0.158	0	0	0.653906	0
bulk-like	HC-t0	AQP9	2.08769e-104	0.299027	0.116	0.053	4.89688e-100	9.44456e-19	0.265286	0.229	0.116	2.21532e-14	5.65566e-228	0.282156	2.59595e-225
bulk-like	HC-t0	ARF6	2.58438e-108	-0.14211	0.458	0.426	6.06192e-104	1.39568e-37	0.147121	0.497	0.32	3.27371e-33	3.21706e-273	0.0025056	1.47663e-270
bulk-like	HC-t0	ARFGAP3	4.21644e-38	0.13344	0.141	0.079	9.89008e-34	5.39244e-62	0.234986	0.392	0.206	1.26485e-57	3.90591e-182	0.184213	1.79281e-179
bulk-like	HC-t0	ARHGDIB	7.99886e-161	0.239448	0.83	0.64	1.87621e-156	2.00835e-45	0.226546	0.897	0.697	4.71078e-41	0	0.232997	0
bulk-like	HC-t0	ARID5A	3.28948e-125	0.14954	0.436	0.287	7.7158e-121	1.16211e-100	0.248164	0.469	0.251	2.72585e-96	0	0.198852	0
bulk-like	HC-t0	ARPC2	3.68262e-99	0.13945	0.831	0.673	8.63796e-95	4.38284e-207	0.428159	0.944	0.751	1.02804e-202	0	0.283805	0
bulk-like	HC-t0	ASAH1	1.98994e-311	-0.33706	0.212	0.262	4.6676e-307	6.2382e-75	-0.161168	0.376	0.319	1.46323e-70	0	-0.249114	0
bulk-like	HC-t0	ATP5G2	1.84674e-249	-0.111641	0.748	0.663	4.33172e-245	1.61865e-22	0.112203	0.854	0.684	3.79672e-18	0	0.000281151	0
bulk-like	HC-t0	ATP6AP2	1.39284e-197	-0.21616	0.202	0.22	3.26704e-193	1.02116e-27	0.135765	0.503	0.331	2.39523e-23	0	-0.0401973	0
bulk-like	HC-t0	ATP6V0B	7.55423e-118	-0.140997	0.309	0.296	1.77192e-113	1.30785e-20	0.11242	0.523	0.368	3.06769e-16	2.04973e-258	-0.0142884	9.40827e-256
bulk-like	HC-t0	ATP6V1F	2.33291e-07	0.109138	0.388	0.297	0.00547206	4.35048e-22	0.242534	0.558	0.362	1.02045e-17	1.2503e-42	0.175836	5.73888e-40
bulk-like	HC-t0	B4GALT1	1.04947e-60	-0.209443	0.255	0.258	2.46164e-56	6.84331e-72	0.240056	0.45	0.249	1.60517e-67	9.45988e-247	0.0153066	4.34208e-244
bulk-like	HC-t0	BAZ1A	8.32208e-139	0.28082	0.405	0.234	1.95203e-134	3.61043e-30	0.190566	0.599	0.42	8.46863e-26	3.52526e-319	0.235693	1.61809e-316
bulk-like	HC-t0	BCL2A1	5.10873e-60	0.371141	0.253	0.166	1.1983e-55	2.55547e-09	0.266709	0.403	0.264	5.9941e-05	3.95121e-121	0.318925	1.81361e-118
bulk-like	HC-t0	BCLAF1	3.32557e-160	-0.184208	0.33	0.315	7.80045e-156	1.10872e-71	-0.224312	0.688	0.631	2.60061e-67	0	-0.20426	0
bulk-like	HC-t0	BID	3.83131e-08	0.168722	0.236	0.175	0.000898672	1.6709e-64	0.404186	0.398	0.214	3.91925e-60	1.1059e-127	0.286454	5.07607e-125
bulk-like	HC-t0	BIRC3	1.81129e-290	0.371807	0.583	0.363	4.24855e-286	3.49065e-211	0.400989	0.759	0.456	8.18767e-207	0	0.386398	0
bulk-like	HC-t0	BIRC6	9.91057e-70	-0.121722	0.101	0.112	2.32462e-65	5.03585e-33	-0.145595	0.407	0.334	1.18121e-28	2.04529e-187	-0.133659	9.38788e-185
bulk-like	HC-t0	BRI3	1.42944e-167	-0.178271	0.217	0.226	3.3529e-163	2.1639e-45	0.123265	0.531	0.36	5.07564e-41	0	-0.0275026	0
bulk-like	HC-t0	BRK1	3.84745e-106	0.131481	0.493	0.336	9.02458e-102	4.13504e-84	0.246241	0.573	0.324	9.69916e-80	0	0.188861	0
bulk-like	HC-t0	BTG1	2.22507e-308	0.205134	0.967	0.891	0	3.44424e-64	0.122923	0.991	0.94	8.07881e-60	0	0.164028	0
bulk-like	HC-t0	C10orf54	1.23534e-225	-0.239016	0.18	0.223	2.89762e-221	8.47779e-169	-0.284234	0.315	0.369	1.98855e-164	0	-0.261625	0
bulk-like	HC-t0	C12orf75	1.03106e-202	0.16822	0.263	0.153	2.41845e-198	4.98848e-257	0.345799	0.409	0.174	1.1701e-252	0	0.257009	0
bulk-like	HC-t0	C15orf48	2.22507e-308	1.27865	0.275	0.065	0	2.22507e-308	1.04354	0.402	0.038	0	0	1.16109	0
bulk-like	HC-t0	C16orf54	9.7472e-100	-0.286181	0.233	0.271	2.2863e-95	6.29256e-47	0.141763	0.254	0.138	1.47598e-42	9.45618e-275	-0.0722091	4.34039e-272
bulk-like	HC-t0	C19orf43	3.51421e-65	0.114657	0.636	0.471	8.24294e-61	3.68372e-38	0.212299	0.844	0.628	8.64054e-34	1.40113e-188	0.163478	6.43117e-186
bulk-like	HC-t0	C1orf162	7.10382e-261	-0.26483	0.234	0.267	1.66627e-256	5.86329e-150	-0.204077	0.323	0.336	1.37529e-145	0	-0.234454	0
bulk-like	HC-t0	C1orf21	5.03502e-240	0.164581	0.129	0.06	1.18101e-235	6.87313e-238	0.319125	0.29	0.106	1.61216e-233	0	0.241853	0
bulk-like	HC-t0	C1orf56	8.57405e-187	-0.495253	0.297	0.364	2.01113e-182	4.32845e-97	0.227935	0.277	0.131	1.01528e-92	0	-0.133659	0
bulk-like	HC-t0	C1orf63	3.40476e-202	-0.268869	0.5	0.483	7.9862e-198	1.55466e-89	-0.318655	0.863	0.834	3.64661e-85	0	-0.293762	0
bulk-like	HC-t0	C1QBP	2.8008e-75	0.135298	0.271	0.161	6.56955e-71	3.30323e-24	0.153685	0.473	0.31	7.74806e-20	6.34264e-181	0.144491	2.91127e-178
bulk-like	HC-t0	C4orf3	7.21034e-82	0.100272	0.489	0.344	1.69126e-77	2.00018e-56	0.229552	0.661	0.428	4.69161e-52	4.35149e-258	0.164912	1.99733e-255
bulk-like	HC-t0	CALM2	2.22507e-308	-0.25017	0.736	0.682	0	3.32135e-90	0.331761	0.878	0.624	7.79056e-86	0	0.0407953	0
bulk-like	HC-t0	CCL2	2.22507e-308	1.59655	0.179	0.014	0	2.22507e-308	0.701091	0.278	0.006	0	0	1.14882	0
bulk-like	HC-t0	CCL3	2.22507e-308	0.845901	0.505	0.179	0	2.22507e-308	0.268081	0.679	0.251	0	0	0.556991	0
bulk-like	HC-t0	CCL4	2.22507e-308	0.556003	0.518	0.27	0	2.22507e-308	0.595452	0.801	0.341	0	0	0.575727	0
bulk-like	HC-t0	CCL5	2.22507e-308	0.29439	0.49	0.348	0	4.66754e-285	0.443002	0.665	0.41	1.09482e-280	0	0.368696	0
bulk-like	HC-t0	CCND2	8.17366e-124	0.124701	0.173	0.096	1.91721e-119	1.50189e-131	0.280394	0.455	0.264	3.52284e-127	0	0.202547	0
bulk-like	HC-t0	CCNL1	2.22507e-308	-0.313779	0.473	0.491	0	2.22507e-308	-0.589125	0.791	0.833	0	0	-0.451452	0
bulk-like	HC-t0	CCR7	5.53033e-163	0.273342	0.353	0.202	1.29719e-158	1.11319e-80	0.340365	0.368	0.245	2.6111e-76	0	0.306854	0
bulk-like	HC-t0	CCT8	7.25108e-184	-0.163466	0.208	0.213	1.70081e-179	7.7343e-48	0.184726	0.474	0.278	1.81416e-43	0	0.0106301	0
bulk-like	HC-t0	CD247	1.72912e-293	0.168254	0.299	0.173	4.05582e-289	3.81207e-226	0.361514	0.54	0.325	8.9416e-222	0	0.264884	0
bulk-like	HC-t0	CD36	2.76504e-264	-0.30262	0.053	0.115	6.48569e-260	2.82082e-73	-0.175477	0.146	0.154	6.61652e-69	0	-0.239048	0
bulk-like	HC-t0	CD3D	7.90538e-255	0.197893	0.48	0.307	1.85429e-250	8.07733e-46	0.13636	0.59	0.482	1.89462e-41	0	0.167127	0
bulk-like	HC-t0	CD3G	1.19281e-118	0.114263	0.285	0.186	2.79785e-114	2.35806e-33	0.146172	0.497	0.42	5.53106e-29	2.22306e-285	0.130217	1.02038e-282
bulk-like	HC-t0	CD48	1.18539e-47	0.167019	0.624	0.448	2.78045e-43	5.22057e-16	0.208851	0.884	0.699	1.22454e-11	6.71116e-110	0.187935	3.08042e-107
bulk-like	HC-t0	CD69	2.12498e-79	-0.229663	0.546	0.493	4.98435e-75	3.16618e-58	-0.104763	0.658	0.574	7.42659e-54	9.32796e-257	-0.167213	4.28153e-254
bulk-like	HC-t0	CD7	2.22507e-308	0.198028	0.508	0.315	0	1.76678e-132	0.207459	0.484	0.308	4.14416e-128	0	0.202744	0
bulk-like	HC-t0	CD83	2.57083e-15	0.212539	0.249	0.166	6.03013e-11	2.12471e-30	0.154237	0.435	0.28	4.98372e-26	1.72433e-74	0.183388	7.91466e-72
bulk-like	HC-t0	CD8A	5.47414e-248	0.30649	0.18	0.081	1.28402e-243	8.5433e-214	0.457117	0.317	0.135	2.00392e-209	0	0.381803	0
bulk-like	HC-t0	CD8B	8.21372e-57	0.116608	0.12	0.075	1.92661e-52	1.17267e-81	0.231015	0.201	0.101	2.75061e-77	1.94869e-258	0.173812	8.94447e-256
bulk-like	HC-t0	CD99	2.17391e-121	0.125881	0.541	0.388	5.09913e-117	2.34938e-103	0.227833	0.748	0.516	5.51071e-99	0	0.176857	0
bulk-like	HC-t0	CDC42	6.03966e-313	-0.268157	0.645	0.625	1.41666e-308	9.46434e-18	0.165541	0.86	0.677	2.21996e-13	0	-0.0513079	0
bulk-like	HC-t0	CDK2AP2	2.27267e-74	0.111942	0.197	0.118	5.33077e-70	8.68945e-45	0.169055	0.31	0.176	2.0382e-40	5.11366e-220	0.140499	2.34717e-217
bulk-like	HC-t0	CEBPB	2.97401e-229	-0.260539	0.366	0.391	6.97584e-225	1.13859e-46	0.243337	0.625	0.434	2.67068e-42	0	-0.00860118	0
bulk-like	HC-t0	CEBPD	1.1698e-99	-0.180172	0.14	0.166	2.74387e-95	6.16823e-133	-0.356578	0.26	0.266	1.44682e-128	0	-0.268375	0
bulk-like	HC-t0	CELF2	2.63424e-301	-0.32237	0.285	0.338	6.17886e-297	8.40471e-158	-0.324757	0.627	0.641	1.97141e-153	0	-0.323564	0
bulk-like	HC-t0	CHCHD2	6.27537e-87	0.163593	0.764	0.571	1.47195e-82	1.46867e-61	0.299742	0.915	0.692	3.4449e-57	2.219e-278	0.231667	1.01852e-275
bulk-like	HC-t0	CHD1	1.71939e-77	-0.142364	0.373	0.349	4.033e-73	5.21309e-40	0.132187	0.71	0.516	1.22278e-35	1.00801e-216	-0.00508891	4.62675e-214
bulk-like	HC-t0	CHST12	2.80782e-305	0.362171	0.203	0.087	6.58603e-301	5.1173e-144	0.25343	0.256	0.107	1.20031e-139	0	0.3078	0
bulk-like	HC-t0	CIB1	1.72785e-113	0.128321	0.506	0.347	4.05286e-109	8.16608e-45	0.214215	0.684	0.481	1.91544e-40	6.34794e-298	0.171268	2.91371e-295
bulk-like	HC-t0	CLEC12A	1.73646e-244	-0.273959	0.071	0.126	4.07305e-240	5.01912e-58	-0.171719	0.169	0.165	1.17729e-53	0	-0.222839	0
bulk-like	HC-t0	CLEC2B	1.11049e-109	0.220926	0.351	0.226	2.60477e-105	5.37493e-207	0.444362	0.628	0.35	1.26074e-202	0	0.332644	0
bulk-like	HC-t0	CLEC7A	2.22507e-308	-0.384728	0.137	0.209	0	6.95681e-67	-0.181948	0.219	0.207	1.63179e-62	0	-0.283338	0
bulk-like	HC-t0	CLIC3	7.28085e-158	0.107072	0.139	0.084	1.7078e-153	1.51016e-141	0.191501	0.211	0.09	3.54224e-137	0	0.149287	0
bulk-like	HC-t0	CLK1	1.87282e-264	-0.338497	0.374	0.415	4.39288e-260	5.77638e-77	-0.265098	0.641	0.6	1.35491e-72	0	-0.301797	0
bulk-like	HC-t0	CMC1	2.0473e-145	-0.300781	0.244	0.212	4.80215e-141	1.73593e-52	0.104888	0.329	0.215	4.07181e-48	0	-0.0979463	0
bulk-like	HC-t0	CMSS1	2.65625e-155	0.33381	0.101	0.032	6.23051e-151	5.81596e-80	0.243281	0.151	0.056	1.36419e-75	0	0.288546	0
bulk-like	HC-t0	CMTM6	1.17968e-148	-0.174605	0.305	0.301	2.76706e-144	1.24905e-24	0.199712	0.531	0.341	2.92978e-20	0	0.0125535	0
bulk-like	HC-t0	CNBP	7.28083e-106	0.156745	0.515	0.346	1.70779e-101	1.31337e-22	0.151527	0.685	0.499	3.08063e-18	1.5189e-238	0.154136	6.97177e-236
bulk-like	HC-t0	CNIH1	3.10873e-116	-0.12276	0.216	0.201	7.29183e-112	9.20618e-13	0.130178	0.279	0.163	2.1594e-08	1.37805e-239	0.00370907	6.32524e-237
bulk-like	HC-t0	CNOT1	2.9251e-82	-0.144209	0.11	0.117	6.86111e-78	1.76124e-27	-0.105393	0.311	0.261	4.13116e-23	2.68414e-201	-0.124801	1.23202e-198
bulk-like	HC-t0	CNOT6L	6.57429e-89	-0.100009	0.322	0.275	1.54207e-84	2.49638e-162	0.252511	0.725	0.494	5.85551e-158	0	0.0762506	0
bulk-like	HC-t0	CREBRF	3.03761e-183	-0.258665	0.156	0.201	7.12502e-179	1.16814e-33	-0.131348	0.556	0.495	2.74e-29	0	-0.195007	0
bulk-like	HC-t0	CREM	2.22507e-308	0.316347	0.713	0.5	0	2.22507e-308	0.814467	0.761	0.384	0	0	0.565407	0
bulk-like	HC-t0	CSF3R	1.309e-166	-0.265677	0.095	0.142	3.0704e-162	7.52598e-122	-0.64579	0.202	0.248	1.76529e-117	0	-0.455733	0
bulk-like	HC-t0	CST7	2.22507e-308	0.226503	0.387	0.243	0	2.22507e-308	0.587357	0.553	0.254	0	0	0.40693	0
bulk-like	HC-t0	CSTB	1.88079e-23	0.217194	0.454	0.315	4.41159e-19	4.31768e-112	0.446352	0.65	0.39	1.01276e-107	1.29563e-252	0.331773	5.94696e-250
bulk-like	HC-t0	CTSB	6.31303e-125	-0.143569	0.187	0.197	1.48078e-120	2.09747e-61	-0.121415	0.346	0.287	4.91982e-57	0	-0.132492	0
bulk-like	HC-t0	CTSD	1.04607e-157	-0.244082	0.214	0.239	2.45367e-153	7.32318e-82	-0.139722	0.435	0.342	1.71772e-77	0	-0.191902	0
bulk-like	HC-t0	CTSS	2.22507e-308	-0.585497	0.394	0.444	0	5.02365e-48	0.182934	0.649	0.489	1.17835e-43	0	-0.201281	0
bulk-like	HC-t0	CTSW	5.86786e-231	0.101156	0.328	0.234	1.37636e-226	3.90778e-258	0.379292	0.471	0.246	9.1661e-254	0	0.240224	0
bulk-like	HC-t0	CTSZ	1.69077e-113	-0.119485	0.11	0.126	3.96586e-109	0.000116173	0.160741	0.325	0.238	1	1.8185e-218	0.020628	8.34691e-216
bulk-like	HC-t0	CXCL2	2.22507e-308	0.744855	0.216	0.045	0	9.97948e-154	0.293566	0.262	0.085	2.34079e-149	0	0.51921	0
bulk-like	HC-t0	CXCL3	2.22507e-308	0.599863	0.171	0.023	0	2.22507e-308	0.458725	0.276	0.048	0	0	0.529294	0
bulk-like	HC-t0	CXCR4	3.20569e-116	0.119274	0.782	0.695	7.51926e-112	2.22507e-308	0.621303	0.913	0.725	0	0	0.370289	0
bulk-like	HC-t0	CYBA	3.44607e-189	-0.145367	0.79	0.723	8.0831e-185	8.10562e-43	0.214373	0.952	0.808	1.90125e-38	0	0.034503	0
bulk-like	HC-t0	CYBB	1.14715e-226	-0.290352	0.115	0.165	2.69076e-222	1.30614e-09	0.208665	0.278	0.209	3.06368e-05	0	-0.0408434	0
bulk-like	HC-t0	CYP1B1	1.7298e-236	-0.587556	0.088	0.156	4.05741e-232	2.57005e-28	0.266946	0.198	0.093	6.0283e-24	0	-0.160305	0
bulk-like	HC-t0	CYSTM1	4.56987e-101	0.188767	0.159	0.072	1.07191e-96	6.64036e-100	0.244236	0.237	0.087	1.55756e-95	0	0.216502	0
bulk-like	HC-t0	DAZAP2	3.84791e-218	-0.249067	0.43	0.419	9.02566e-214	9.06892e-45	-0.131111	0.646	0.562	2.1272e-40	0	-0.190089	0
bulk-like	HC-t0	DDIT4	5.06935e-177	0.270198	0.492	0.316	1.18907e-172	4.35006e-22	0.162274	0.656	0.5	1.02035e-17	0	0.216236	0
bulk-like	HC-t0	DDX21	8.46439e-200	-0.198069	0.315	0.319	1.98541e-195	3.09112e-63	-0.236677	0.643	0.598	7.25053e-59	0	-0.217373	0
bulk-like	HC-t0	DNAJA1	4.58812e-93	-0.119066	0.416	0.366	1.07619e-88	1.01508e-51	0.13397	0.831	0.611	2.38097e-47	5.23701e-271	0.00745178	2.40379e-268
bulk-like	HC-t0	DNAJB1	3.64688e-74	-0.210805	0.302	0.309	8.55413e-70	3.37586e-152	-0.569759	0.494	0.55	7.91842e-148	0	-0.390282	0
bulk-like	HC-t0	DUSP1	6.34578e-314	-0.363012	0.582	0.654	1.48847e-309	9.6502e-280	-0.448962	0.693	0.694	2.26355e-275	0	-0.405987	0
bulk-like	HC-t0	DUSP2	1.89869e-320	0.287347	0.639	0.444	4.45358e-316	1.06213e-235	0.507197	0.836	0.547	2.49134e-231	0	0.397272	0
bulk-like	HC-t0	DUSP6	7.71476e-247	-0.396905	0.11	0.181	1.80957e-242	0.00115868	0.108433	0.256	0.19	1	0	-0.144236	0
bulk-like	HC-t0	EDF1	1.78168e-60	0.10314	0.659	0.495	4.1791e-56	2.51377e-11	0.112279	0.851	0.672	5.89629e-07	5.2108e-126	0.10771	2.39176e-123
bulk-like	HC-t0	EEF1A1	2.22507e-308	0.266248	0.999	0.995	0	1.11036e-141	0.234212	0.999	0.957	2.60446e-137	0	0.25023	0
bulk-like	HC-t0	EEF1B2	1.23163e-133	0.317699	0.913	0.752	2.88892e-129	1.32059e-27	0.101878	0.981	0.821	3.09757e-23	8.93141e-304	0.209788	4.09952e-301
bulk-like	HC-t0	EEF2	8.9665e-64	0.230587	0.921	0.793	2.10318e-59	8.07559e-05	0.171462	0.924	0.759	1	6.23585e-120	0.201024	2.86226e-117
bulk-like	HC-t0	EHD1	1.16273e-84	0.213074	0.195	0.101	2.7273e-80	4.99201e-31	0.215898	0.427	0.264	1.17093e-26	4.02503e-213	0.214486	1.84749e-210
bulk-like	HC-t0	EHD4	1.72068e-61	0.100092	0.139	0.079	4.03604e-57	7.59339e-21	0.125913	0.251	0.143	1.7811e-16	6.90695e-147	0.113003	3.17029e-144
bulk-like	HC-t0	EIF1	3.01374e-115	-0.109268	0.997	0.988	7.06903e-111	1.07467e-34	0.118017	0.997	0.958	2.52074e-30	2.82477e-281	0.00437447	1.29657e-278
bulk-like	HC-t0	EIF3E	3.76453e-275	-0.167221	0.767	0.724	8.83009e-271	0.0126201	0.210773	0.828	0.646	1	0	0.0217761	0
bulk-like	HC-t0	EIF3F	7.31616e-25	0.122654	0.7	0.538	1.71608e-20	2.00404e-11	0.137627	0.799	0.61	4.70069e-07	5.56078e-56	0.13014	2.5524e-53
bulk-like	HC-t0	EIF3H	9.44618e-21	0.10049	0.665	0.52	2.2157e-16	0.00460276	0.132031	0.748	0.582	1	1.11469e-33	0.11626	5.11643e-31
bulk-like	HC-t0	EIF3L	5.65551e-35	0.10619	0.624	0.472	1.32656e-30	3.69266e-06	0.100441	0.589	0.453	0.0866151	1.75164e-65	0.103315	8.04002e-63
bulk-like	HC-t0	EIF3M	3.86976e-158	-0.123016	0.383	0.341	9.07691e-154	9.27103e-12	0.109503	0.578	0.416	2.17461e-07	5.11358e-321	-0.00675665	2.34713e-318
bulk-like	HC-t0	EIF4A1	6.38001e-235	-0.135942	0.728	0.653	1.4965e-230	2.25567e-46	0.195411	0.932	0.74	5.2909e-42	0	0.0297344	0
bulk-like	HC-t0	EIF5A	1.16103e-59	0.121563	0.403	0.28	2.72331e-55	7.39251e-32	0.184885	0.57	0.381	1.73399e-27	4.18361e-165	0.153224	1.92028e-162
bulk-like	HC-t0	EMD	6.90604e-102	0.127246	0.18	0.097	1.61988e-97	1.72462e-35	0.13618	0.37	0.226	4.04526e-31	2.9067e-256	0.131713	1.33417e-253
bulk-like	HC-t0	EMP3	3.48168e-69	0.177413	0.667	0.501	8.16663e-65	3.35021e-84	0.396872	0.853	0.645	7.85826e-80	3.93248e-288	0.287143	1.80501e-285
bulk-like	HC-t0	EPC1	3.94142e-120	-0.166099	0.289	0.277	9.24499e-116	1.73101e-32	-0.130043	0.614	0.548	4.06025e-28	1.32454e-286	-0.148071	6.07966e-284
bulk-like	HC-t0	ERICH1	1.1831e-57	-0.102778	0.131	0.129	2.77508e-53	7.99456e-92	-0.388219	0.329	0.374	1.8752e-87	2.38589e-280	-0.245498	1.09512e-277
bulk-like	HC-t0	ETF1	4.05755e-97	-0.124755	0.205	0.2	9.51738e-93	3.84827e-26	0.168212	0.454	0.279	9.02651e-22	3.55607e-228	0.0217287	1.63224e-225
bulk-like	HC-t0	ETS1	2.08721e-141	-0.156547	0.204	0.188	4.89577e-137	3.11034e-147	-0.459074	0.59	0.602	7.29561e-143	0	-0.307811	0
bulk-like	HC-t0	EVI2A	8.57662e-141	-0.144832	0.243	0.229	2.01173e-136	2.33678e-27	0.160565	0.357	0.209	5.48115e-23	1.54485e-317	0.00786649	7.09084e-315
bulk-like	HC-t0	EVL	1.36851e-204	0.187169	0.463	0.297	3.20998e-200	2.66222e-42	-0.177196	0.564	0.497	6.24451e-38	0	0.00498632	0
bulk-like	HC-t0	EZR	3.19638e-80	0.132211	0.44	0.302	7.49742e-76	8.16625e-203	0.465972	0.795	0.512	1.91548e-198	0	0.299091	0
bulk-like	HC-t0	FAM105B	3.41748e-53	0.111775	0.13	0.081	8.01604e-49	3.51355e-51	0.12291	0.368	0.232	8.24138e-47	1.24407e-190	0.117343	5.71028e-188
bulk-like	HC-t0	FAM118A	7.23167e-166	0.198191	0.186	0.083	1.69626e-161	1.26489e-160	0.309081	0.414	0.185	2.96694e-156	0	0.253636	0
bulk-like	HC-t0	FAM177A1	1.11831e-274	0.190321	0.615	0.408	2.62311e-270	3.3145e-230	0.455047	0.699	0.4	7.7745e-226	0	0.322684	0
bulk-like	HC-t0	FAM65B	2.84075e-75	-0.106285	0.184	0.173	6.66326e-71	5.10017e-51	-0.263009	0.569	0.572	1.1963e-46	3.30448e-234	-0.184647	1.51675e-231
bulk-like	HC-t0	FCER1G	2.03143e-144	-0.200853	0.371	0.406	4.76493e-140	2.07644e-76	0.22321	0.448	0.278	4.87051e-72	0	0.0111783	0
bulk-like	HC-t0	FGFBP2	2.22507e-308	0.170246	0.22	0.148	0	2.22507e-308	0.748093	0.383	0.133	0	0	0.45917	0
bulk-like	HC-t0	FKBP5	2.01526e-289	-0.304931	0.101	0.169	4.72699e-285	2.22507e-308	-0.687285	0.342	0.569	0	0	-0.496108	0
bulk-like	HC-t0	FMNL1	2.56627e-73	0.124497	0.411	0.284	6.01943e-69	2.32592e-81	0.195567	0.705	0.478	5.45567e-77	1.05698e-290	0.160032	4.85155e-288
bulk-like	HC-t0	FOS	2.22507e-308	-0.756426	0.425	0.61	0	2.22507e-308	-1.13575	0.614	0.754	0	0	-0.946087	0
bulk-like	HC-t0	FOSB	2.22507e-308	-0.416355	0.386	0.477	0	1.27296e-258	-0.407612	0.681	0.664	2.98586e-254	0	-0.411983	0
bulk-like	HC-t0	FOSL2	1.44854e-62	-0.136185	0.316	0.285	3.39769e-58	5.36532e-96	0.285477	0.6	0.357	1.25849e-91	1.93575e-298	0.0746461	8.88509e-296
bulk-like	HC-t0	FOXP1	2.99305e-66	-0.125131	0.339	0.3	7.02049e-62	2.16594e-41	-0.177357	0.5	0.467	5.08042e-37	3.99823e-197	-0.151244	1.83519e-194
bulk-like	HC-t0	FTH1	3.75351e-123	0.283751	1	0.993	8.80424e-119	2.22507e-308	0.712279	1	0.938	0	0	0.498015	0
bulk-like	HC-t0	FTL	1.17747e-236	-0.297757	0.985	0.956	2.76187e-232	1.46146e-124	0.368816	0.999	0.897	3.428e-120	0	0.0355296	0
bulk-like	HC-t0	FUS	2.31119e-137	-0.130389	0.552	0.472	5.42112e-133	1.09477e-67	-0.231106	0.84	0.785	2.5679e-63	0	-0.180747	0
bulk-like	HC-t0	FYB	8.20821e-153	-0.188546	0.384	0.373	1.92532e-148	2.00484e-112	-0.329546	0.671	0.681	4.70255e-108	0	-0.259046	0
bulk-like	HC-t0	FYN	8.66427e-171	0.13918	0.389	0.258	2.03229e-166	1.72424e-63	0.100218	0.707	0.549	4.04437e-59	0	0.119699	0
bulk-like	HC-t0	G0S2	5.33853e-132	0.71178	0.187	0.082	1.2522e-127	1.20749e-186	0.539618	0.342	0.116	2.83229e-182	0	0.625699	0
bulk-like	HC-t0	GBP1	4.42002e-137	0.271763	0.111	0.036	1.03676e-132	7.73653e-48	0.158957	0.264	0.132	1.81468e-43	0	0.21536	0
bulk-like	HC-t0	GBP2	3.70167e-78	0.177185	0.213	0.118	8.68263e-74	2.54972e-65	0.215625	0.459	0.261	5.98061e-61	2.09076e-268	0.196405	9.59659e-266
bulk-like	HC-t0	GCA	1.75057e-174	-0.24972	0.069	0.114	4.10615e-170	4.90697e-68	-0.135025	0.179	0.171	1.15098e-63	0	-0.192373	0
bulk-like	HC-t0	GDI2	2.03065e-219	-0.149532	0.287	0.27	4.76308e-215	8.80247e-07	0.144528	0.451	0.303	0.0206471	0	-0.00250212	0
bulk-like	HC-t0	GGNBP2	2.3158e-93	-0.129479	0.238	0.224	5.43195e-89	2.9779e-39	-0.128515	0.486	0.426	6.98497e-35	8.72607e-247	-0.128997	4.00527e-244
bulk-like	HC-t0	GIMAP7	5.62146e-230	0.22792	0.299	0.16	1.31857e-225	6.36587e-106	0.238021	0.546	0.372	1.49318e-101	0	0.232971	0
bulk-like	HC-t0	GLUL	1.49204e-168	-0.241538	0.163	0.197	3.49973e-164	4.03159e-41	-0.17644	0.323	0.267	9.45651e-37	0	-0.208989	0
bulk-like	HC-t0	GNAI2	3.00185e-166	-0.160415	0.248	0.251	7.04114e-162	5.49478e-30	0.146799	0.744	0.551	1.28886e-25	0	-0.0068079	0
bulk-like	HC-t0	GNAQ	1.01955e-149	-0.189772	0.082	0.114	2.39146e-145	2.52512e-57	-0.132015	0.235	0.229	5.92293e-53	0	-0.160894	0
bulk-like	HC-t0	GNB2L1	1.20967e-35	0.158551	0.976	0.916	2.83741e-31	1.00245e-16	0.133412	0.987	0.86	2.35135e-12	1.34678e-87	0.145981	6.18174e-85
bulk-like	HC-t0	GNG2	1.26721e-208	0.279201	0.346	0.205	2.97236e-204	1.27668e-159	0.335462	0.552	0.314	2.99457e-155	0	0.307331	0
bulk-like	HC-t0	GNLY	2.22507e-308	0.289223	0.459	0.296	0	2.22507e-308	1.00363	0.648	0.278	0	0	0.646425	0
bulk-like	HC-t0	GPX1	7.41728e-303	-0.292434	0.374	0.404	1.7398e-298	5.78347e-92	-0.576713	0.463	0.42	1.35657e-87	0	-0.434573	0
bulk-like	HC-t0	GSTP1	1.4643e-186	-0.125908	0.42	0.374	3.43466e-182	2.71692e-59	0.170145	0.661	0.452	6.3728e-55	0	0.0221186	0
bulk-like	HC-t0	GTF3C1	1.53459e-150	0.156425	0.101	0.048	3.59954e-146	5.14336e-57	0.134001	0.24	0.134	1.20643e-52	0	0.145213	0
bulk-like	HC-t0	GTF3C6	1.35301e-74	0.126196	0.216	0.125	3.17363e-70	4.19685e-56	0.148599	0.398	0.215	9.84412e-52	5.65253e-243	0.137397	2.59451e-240
bulk-like	HC-t0	GZMA	2.22507e-308	0.274684	0.261	0.146	0	2.22507e-308	0.655816	0.455	0.206	0	0	0.46525	0
bulk-like	HC-t0	GZMB	2.22507e-308	0.23431	0.335	0.216	0	2.22507e-308	0.690882	0.459	0.173	0	0	0.462596	0
bulk-like	HC-t0	GZMH	7.30828e-250	0.168018	0.21	0.138	1.71423e-245	2.22507e-308	0.673736	0.414	0.159	0	0	0.420877	0
bulk-like	HC-t0	GZMM	6.56413e-288	0.140716	0.3	0.181	1.53968e-283	8.0311e-261	0.368274	0.562	0.332	1.88377e-256	0	0.254495	0
bulk-like	HC-t0	H1FX	1.89203e-54	-0.124077	0.143	0.147	4.43795e-50	6.02009e-23	-0.111809	0.395	0.372	1.41207e-18	4.29899e-137	-0.117943	1.97324e-134
bulk-like	HC-t0	H2AFV	1.58096e-90	0.117054	0.459	0.318	3.7083e-86	7.28435e-111	0.278999	0.682	0.424	1.70862e-106	0	0.198027	0
bulk-like	HC-t0	HAVCR2	5.09891e-12	0.127841	0.128	0.089	1.196e-07	2.14918e-33	0.164009	0.231	0.11	5.04111e-29	6.78444e-74	0.145925	3.11406e-71
bulk-like	HC-t0	HBA2	1.25295e-140	-0.254248	0.077	0.12	2.93892e-136	3.76288e-125	0.234648	0.171	0.052	8.8262e-121	0	-0.00980004	0
bulk-like	HC-t0	HBB	7.5034e-118	-0.262824	0.108	0.141	1.76e-113	2.22507e-308	0.670508	0.379	0.105	0	0	0.203842	0
bulk-like	HC-t0	HECA	5.44274e-136	-0.216072	0.135	0.164	1.27665e-131	2.38065e-49	-0.165828	0.396	0.367	5.58406e-45	0	-0.19095	0
bulk-like	HC-t0	HINT1	7.28829e-17	0.103702	0.805	0.657	1.70954e-12	1.17019e-19	0.121332	0.901	0.711	2.74479e-15	1.92517e-56	0.112517	8.83653e-54
bulk-like	HC-t0	HLA-A	2.22507e-308	0.239885	0.969	0.868	0	2.22507e-308	0.466554	0.997	0.915	0	0	0.35322	0
bulk-like	HC-t0	HLA-C	2.22507e-308	0.259953	0.971	0.86	0	4.43534e-316	0.334177	0.993	0.922	1.04035e-311	0	0.297065	0
bulk-like	HC-t0	HLA-DPA1	1.26613e-170	-0.113577	0.283	0.28	2.96983e-166	1.40252e-55	0.32657	0.56	0.343	3.28976e-51	0	0.106497	0
bulk-like	HC-t0	HLA-DRA	2.22507e-308	-0.290684	0.333	0.405	0	2.15235e-124	0.445371	0.585	0.349	5.04855e-120	0	0.0773435	0
bulk-like	HC-t0	HLA-DRB1	4.43016e-190	-0.165995	0.266	0.294	1.03914e-185	4.48243e-55	0.284672	0.527	0.346	1.0514e-50	0	0.0593383	0
bulk-like	HC-t0	HMGA1	8.47033e-13	0.122292	0.25	0.169	1.9868e-08	2.01274e-13	0.180147	0.343	0.209	4.72108e-09	2.28127e-36	0.15122	1.0471e-33
bulk-like	HC-t0	HMGB2	1.32836e-162	-0.204533	0.358	0.351	3.11579e-158	1.00173e-84	-0.193268	0.536	0.486	2.34965e-80	0	-0.1989	0
bulk-like	HC-t0	HNRNPA1	5.50945e-44	0.149747	0.956	0.865	1.2923e-39	6.30392e-80	0.276578	0.967	0.813	1.47865e-75	1.78878e-229	0.213163	8.21052e-227
bulk-like	HC-t0	HNRNPH1	2.22507e-308	-0.478728	0.383	0.456	0	5.47253e-80	-0.324601	0.677	0.653	1.28364e-75	0	-0.401664	0
bulk-like	HC-t0	HNRNPU	6.88405e-159	-0.136889	0.363	0.329	1.61472e-154	6.22501e-74	-0.306215	0.793	0.723	1.46014e-69	0	-0.221552	0
bulk-like	HC-t0	HOPX	9.95939e-302	0.273976	0.212	0.116	2.33607e-297	1.57094e-302	0.549101	0.366	0.146	3.6848e-298	0	0.411538	0
bulk-like	HC-t0	HSP90AA1	1.22306e-145	-0.164501	0.581	0.512	2.8688e-141	3.2899e-48	-0.272255	0.958	0.861	7.71678e-44	0	-0.218378	0
bulk-like	HC-t0	HSPA8	5.27035e-60	0.216917	0.694	0.525	1.23621e-55	3.04691e-60	0.204914	0.873	0.67	7.14683e-56	3.47952e-222	0.210916	1.5971e-219
bulk-like	HC-t0	IAH1	6.9269e-84	-0.10524	0.186	0.171	1.62477e-79	2.97299e-32	0.14531	0.307	0.169	6.97346e-28	5.12912e-214	0.0200346	2.35427e-211
bulk-like	HC-t0	ICAM1	1.36983e-26	0.123168	0.131	0.075	3.21308e-22	6.10624e-05	0.159979	0.256	0.151	1	7.6928e-47	0.141573	3.531e-44
bulk-like	HC-t0	ID2	1.2486e-121	-0.20952	0.475	0.482	2.92872e-117	9.23916e-42	-0.10843	0.592	0.499	2.16714e-37	4.68172e-308	-0.158975	2.14891e-305
bulk-like	HC-t0	IER3	1.87377e-13	0.231886	0.274	0.23	4.39511e-09	7.88089e-225	0.305436	0.578	0.295	1.84854e-220	0	0.268661	0
bulk-like	HC-t0	IFI6	3.63771e-81	-0.119039	0.181	0.168	8.53261e-77	2.31125e-21	0.109656	0.249	0.15	5.42126e-17	5.76394e-187	-0.0046917	2.64565e-184
bulk-like	HC-t0	IFIT2	1.28782e-214	0.452327	0.101	0.025	3.02071e-210	1.06942e-77	0.200961	0.141	0.045	2.50842e-73	0	0.326644	0
bulk-like	HC-t0	IFIT3	2.22507e-308	0.57769	0.123	0.019	0	2.33967e-104	0.177322	0.115	0.023	5.48792e-100	0	0.377506	0
bulk-like	HC-t0	IFNGR1	6.91506e-170	-0.263381	0.146	0.186	1.622e-165	3.54144e-33	0.13123	0.459	0.292	8.3068e-29	0	-0.0660753	0
bulk-like	HC-t0	IL1B	2.22507e-308	0.975822	0.383	0.155	0	2.22507e-308	0.675942	0.804	0.253	0	0	0.825882	0
bulk-like	HC-t0	IL1RN	1.95602e-311	0.707079	0.168	0.043	4.58804e-307	1.86644e-237	0.437067	0.343	0.097	4.37793e-233	0	0.572073	0
bulk-like	HC-t0	IL2RB	2.86514e-255	0.213424	0.146	0.062	6.72046e-251	3.44415e-231	0.339783	0.291	0.107	8.0786e-227	0	0.276603	0
bulk-like	HC-t0	IL2RG	6.8254e-235	0.143611	0.383	0.232	1.60097e-230	1.33865e-174	0.282769	0.636	0.394	3.13994e-170	0	0.21319	0
bulk-like	HC-t0	IL32	1.53945e-239	0.242012	0.487	0.33	3.61093e-235	3.86581e-49	0.102796	0.599	0.5	9.06765e-45	0	0.172404	0
bulk-like	HC-t0	IL6ST	3.24962e-83	-0.156947	0.096	0.111	7.6223e-79	1.91329e-94	-0.369383	0.287	0.336	4.48782e-90	0	-0.263165	0
bulk-like	HC-t0	IL8	2.22507e-308	1.12952	0.481	0.129	0	2.22507e-308	0.807847	0.813	0.18	0	0	0.968686	0
bulk-like	HC-t0	IRAK3	2.73404e-151	-0.200259	0.071	0.109	6.41295e-147	3.13793e-75	-0.19008	0.226	0.208	7.36032e-71	0	-0.195169	0
bulk-like	HC-t0	IRF1	3.5454e-179	0.191743	0.562	0.397	8.31609e-175	1.93679e-70	0.170932	0.845	0.666	4.54294e-66	0	0.181337	0
bulk-like	HC-t0	IRF2BPL	1.24834e-110	-0.183418	0.147	0.156	2.92811e-106	1.8e-20	0.102294	0.247	0.14	4.22207e-16	8.93698e-244	-0.0405622	4.10207e-241
bulk-like	HC-t0	IRS2	9.14773e-146	-0.267026	0.115	0.159	2.14569e-141	1.41168e-99	-0.229324	0.271	0.304	3.31124e-95	0	-0.248175	0
bulk-like	HC-t0	ISCU	4.31642e-133	0.156377	0.382	0.238	1.01246e-128	1.5228e-42	0.127621	0.548	0.374	3.57187e-38	0	0.141999	0
bulk-like	HC-t0	ISG15	2.12793e-264	0.776905	0.437	0.239	4.99128e-260	2.30969e-59	0.222083	0.493	0.302	5.41762e-55	0	0.499494	0
bulk-like	HC-t0	ISG20	2.22507e-308	0.509452	0.557	0.332	0	3.93688e-72	0.158987	0.697	0.51	9.23435e-68	0	0.334219	0
bulk-like	HC-t0	JAK1	1.4762e-115	0.158006	0.447	0.301	3.46257e-111	1.2097e-103	0.227239	0.845	0.645	2.83748e-99	0	0.192622	0
bulk-like	HC-t0	JMJD1C	2.22254e-124	-0.135941	0.363	0.331	5.21318e-120	4.00331e-51	-0.199703	0.642	0.564	9.39017e-47	0	-0.167822	0
bulk-like	HC-t0	JUN	5.25432e-93	-0.261455	0.399	0.349	1.23245e-88	1.89624e-273	-0.805072	0.625	0.658	4.44781e-269	0	-0.533263	0
bulk-like	HC-t0	JUND	2.22507e-308	-0.453468	0.529	0.607	0	1.86305e-68	0.176106	0.989	0.894	4.36996e-64	0	-0.138681	0
bulk-like	HC-t0	KLF2	5.95555e-38	-0.142272	0.393	0.356	1.39693e-33	1.22587e-39	-0.204237	0.782	0.789	2.87541e-35	1.78049e-137	-0.173255	8.17245e-135
bulk-like	HC-t0	KLF4	2.22507e-308	-0.386605	0.086	0.166	0	1.63684e-173	-0.373965	0.171	0.206	3.83937e-169	0	-0.380285	0
bulk-like	HC-t0	KLF6	3.80689e-197	-0.320618	0.585	0.576	8.92945e-193	9.76527e-176	-0.323245	0.808	0.742	2.29054e-171	0	-0.321931	0
bulk-like	HC-t0	LAPTM4A	6.70401e-135	-0.167313	0.209	0.213	1.57249e-130	1.03465e-44	0.204145	0.43	0.239	2.42688e-40	0	0.0184155	0
bulk-like	HC-t0	LDHA	2.32973e-216	0.359697	0.621	0.421	5.46461e-212	2.22507e-308	0.745851	0.864	0.516	0	0	0.552774	0
bulk-like	HC-t0	LENG8	1.35429e-75	-0.123111	0.103	0.107	3.17661e-71	1.18102e-86	-0.311976	0.335	0.36	2.77019e-82	8.80566e-306	-0.217544	4.0418e-303
bulk-like	HC-t0	LGALS1	2.28214e-208	-0.231438	0.514	0.519	5.35299e-204	1.63477e-47	0.210438	0.646	0.447	3.83452e-43	0	-0.0105	0
bulk-like	HC-t0	LGALS2	1.60355e-247	-0.335951	0.092	0.153	3.76128e-243	1.14558e-05	0.107769	0.164	0.109	0.268708	0	-0.114091	0
bulk-like	HC-t0	LGALS3	3.38583e-06	0.141936	0.208	0.158	0.079418	4.12264e-38	0.430781	0.438	0.24	9.67007e-34	1.01162e-71	0.286359	4.64335e-69
bulk-like	HC-t0	LIMS1	0.00247244	0.103027	0.242	0.187	1	0.000572465	-0.127952	0.444	0.337	1	0.000725138	-0.0124623	0.332838
bulk-like	HC-t0	LITAF	1.03527e-186	0.134911	0.633	0.453	2.42833e-182	5.54201e-121	0.309167	0.726	0.473	1.29993e-116	0	0.222039	0
bulk-like	HC-t0	LPXN	2.94326e-59	0.139608	0.17	0.093	6.90371e-55	1.52595e-31	0.128728	0.277	0.151	3.57927e-27	1.11705e-163	0.134168	5.12728e-161
bulk-like	HC-t0	LST1	2.22507e-308	-0.390729	0.279	0.37	0	1.648e-32	0.107788	0.335	0.289	3.86554e-28	0	-0.14147	0
bulk-like	HC-t0	LTB	3.02253e-49	0.182771	0.493	0.372	7.08965e-45	1.88985e-80	-0.353128	0.509	0.532	4.43283e-76	5.58348e-241	-0.0851784	2.56282e-238
bulk-like	HC-t0	LYAR	1.43421e-120	0.133903	0.22	0.136	3.36408e-116	2.22583e-92	0.170137	0.398	0.234	5.2209e-88	0	0.15202	0
bulk-like	HC-t0	LYZ	2.22507e-308	-0.826847	0.317	0.521	0	5.47379e-187	0.240274	0.64	0.428	1.28393e-182	0	-0.293287	0
bulk-like	HC-t0	MANF	3.72792e-169	0.20105	0.188	0.084	8.74422e-165	5.63378e-122	0.255672	0.334	0.143	1.32146e-117	0	0.228361	0
bulk-like	HC-t0	MAP2K3	2.81e-28	0.131538	0.219	0.139	6.59113e-24	4.92902e-36	0.15635	0.429	0.253	1.15615e-31	3.476e-111	0.143944	1.59548e-108
bulk-like	HC-t0	MARCKS	1.36687e-58	0.277227	0.169	0.123	3.20612e-54	1.92392e-34	0.549306	0.32	0.171	4.51275e-30	4.1387e-168	0.413266	1.89967e-165
bulk-like	HC-t0	MARCKSL1	0.0272034	0.179212	0.328	0.262	1	1.78668e-18	0.286942	0.37	0.228	4.19084e-14	1.50721e-28	0.233077	6.91808e-26
bulk-like	HC-t0	MATK	4.34561e-211	0.16998	0.154	0.079	1.01931e-206	7.21841e-195	0.257718	0.31	0.14	1.69315e-190	0	0.213849	0
bulk-like	HC-t0	MBNL1	1.46587e-176	-0.196723	0.375	0.364	3.43835e-172	2.46622e-53	-0.208873	0.781	0.746	5.78477e-49	0	-0.202798	0
bulk-like	HC-t0	MDM4	2.79554e-198	-0.331146	0.185	0.238	6.55723e-194	1.70896e-87	-0.376858	0.384	0.413	4.00853e-83	0	-0.354002	0
bulk-like	HC-t0	MEF2C	7.20709e-229	-0.258451	0.072	0.121	1.6905e-224	1.79148e-61	-0.215857	0.158	0.172	4.2021e-57	0	-0.237154	0
bulk-like	HC-t0	METRNL	2.30033e-42	-0.122212	0.135	0.128	5.39564e-38	4.94066e-324	0.699558	0.672	0.339	1.15888e-319	0	0.288673	0
bulk-like	HC-t0	MFSD1	6.96005e-117	-0.164903	0.082	0.109	1.63255e-112	3.75434e-29	-0.101418	0.188	0.153	8.80618e-25	1.69343e-273	-0.133161	7.77282e-271
bulk-like	HC-t0	MGAT4A	1.05293e-110	-0.204541	0.2	0.205	2.46976e-106	7.66965e-20	-0.101533	0.434	0.395	1.79899e-15	1.13907e-242	-0.153037	5.22834e-240
bulk-like	HC-t0	MGEA5	3.70041e-102	-0.149549	0.227	0.215	8.67969e-98	2.23199e-64	-0.328322	0.44	0.441	5.23535e-60	2.54619e-314	-0.238935	1.1687e-311
bulk-like	HC-t0	MIDN	7.63681e-223	-0.258213	0.294	0.31	1.79129e-218	4.52551e-46	0.147528	0.628	0.427	1.0615e-41	0	-0.0553425	0
bulk-like	HC-t0	MIR142	9.90533e-113	0.143338	0.385	0.26	2.3234e-108	4.98473e-167	0.2757	0.557	0.305	1.16922e-162	0	0.209519	0
bulk-like	HC-t0	MIS18BP1	2.26379e-74	-0.1025	0.102	0.112	5.30995e-70	2.51077e-108	-0.44979	0.326	0.366	5.88925e-104	0	-0.276145	0
bulk-like	HC-t0	MNDA	2.22507e-308	-0.458295	0.099	0.181	0	8.97901e-69	-0.103013	0.2	0.208	2.10612e-64	0	-0.280654	0
bulk-like	HC-t0	MORF4L1	5.71901e-150	-0.126275	0.551	0.481	1.34145e-145	7.50147e-40	0.173642	0.795	0.586	1.75955e-35	0	0.0236835	0
bulk-like	HC-t0	MRPL14	1.31098e-68	0.118396	0.19	0.109	3.07504e-64	3.70758e-71	0.185898	0.301	0.134	8.69651e-67	5.1091e-261	0.152147	2.34508e-258
bulk-like	HC-t0	MRPL20	1.33461e-90	0.133681	0.265	0.159	3.13047e-86	2.64974e-46	0.160084	0.467	0.285	6.21522e-42	2.53508e-255	0.146883	1.1636e-252
bulk-like	HC-t0	MRPL51	2.8758e-70	0.108823	0.196	0.115	6.74547e-66	8.2755e-23	0.124653	0.379	0.237	1.9411e-18	3.39461e-168	0.116738	1.55812e-165
bulk-like	HC-t0	MRPS6	1.27222e-88	0.150337	0.184	0.1	2.98413e-84	6.08353e-93	0.239569	0.314	0.146	1.42695e-88	0	0.194953	0
bulk-like	HC-t0	MS4A6A	2.22507e-308	-0.41851	0.098	0.179	0	1.63948e-86	-0.182887	0.192	0.197	3.84555e-82	0	-0.300698	0
bulk-like	HC-t0	MS4A7	7.73621e-93	-0.125401	0.142	0.163	1.81461e-88	1.58385e-09	0.386899	0.274	0.168	3.71507e-05	1.21802e-186	0.130749	5.59069e-184
bulk-like	HC-t0	MT-CO1	3.37667e-51	-0.133885	0.999	0.998	7.92032e-47	5.70718e-06	-0.102157	0.999	0.998	0.133868	4.5596e-97	-0.118021	2.09285e-94
bulk-like	HC-t0	MT-ND4	9.2829e-124	-0.163809	0.996	0.989	2.1774e-119	1.14123e-16	-0.10264	0.999	0.995	2.67687e-12	2.46316e-262	-0.133224	1.13059e-259
bulk-like	HC-t0	MT-ND4L	2.06857e-169	-0.124561	0.447	0.383	4.85204e-165	7.86941e-163	-0.281277	0.898	0.859	1.84585e-158	0	-0.202919	0
bulk-like	HC-t0	MT-ND5	1.32865e-141	-0.154535	0.795	0.726	3.11649e-137	2.22507e-308	-0.426196	0.991	0.974	0	0	-0.290365	0
bulk-like	HC-t0	MT1X	4.59229e-119	0.224483	0.232	0.126	1.07717e-114	3.52709e-21	0.120882	0.207	0.123	8.27315e-17	5.73439e-262	0.172683	2.63208e-259
bulk-like	HC-t0	MT2A	4.64021e-218	0.328599	0.566	0.372	1.08841e-213	5.04328e-120	0.245397	0.6	0.358	1.18295e-115	0	0.286998	0
bulk-like	HC-t0	MX1	3.68434e-155	0.32779	0.148	0.057	8.64199e-151	1.94053e-53	0.127333	0.219	0.107	4.55171e-49	0	0.227561	0
bulk-like	HC-t0	MYADM	2.22507e-308	-0.373847	0.401	0.447	0	3.76599e-113	0.419336	0.688	0.411	8.83351e-109	0	0.0227445	0
bulk-like	HC-t0	MYL12B	1.42516e-73	0.105406	0.604	0.444	3.34286e-69	3.15155e-215	0.399627	0.913	0.649	7.39228e-211	0	0.252517	0
bulk-like	HC-t0	MYO1F	2.22998e-50	-0.120944	0.254	0.25	5.23064e-46	3.01055e-67	-0.355593	0.48	0.456	7.06155e-63	5.67386e-217	-0.238269	2.6043e-214
bulk-like	HC-t0	NACA	1.24938e-122	0.261981	0.965	0.859	2.93054e-118	3.15607e-31	0.173104	0.99	0.871	7.40287e-27	4.53703e-289	0.217542	2.08249e-286
bulk-like	HC-t0	NAMPT	3.99424e-208	-0.343981	0.254	0.3	9.36888e-204	1.86361e-24	0.113226	0.513	0.374	4.37128e-20	0	-0.115378	0
bulk-like	HC-t0	NBPF15	3.4892e-123	-0.151204	0.162	0.175	8.18427e-119	1.49785e-37	-0.250658	0.34	0.315	3.51335e-33	9.13187e-303	-0.200931	4.19153e-300
bulk-like	HC-t0	NCF1	5.74018e-66	-0.132757	0.138	0.145	1.34642e-61	3.90106e-37	-0.117944	0.246	0.242	9.15033e-33	4.16186e-188	-0.12535	1.9103e-185
bulk-like	HC-t0	NEAT1	2.22507e-308	-0.353002	0.779	0.731	0	1.47031e-79	-0.285538	0.954	0.887	3.44875e-75	0	-0.31927	0
bulk-like	HC-t0	NFKB1	3.31003e-78	0.267058	0.338	0.212	7.76402e-74	1.11785e-155	0.483091	0.647	0.368	2.62203e-151	0	0.375075	0
bulk-like	HC-t0	NFKB2	3.40376e-156	0.227383	0.267	0.135	7.98386e-152	2.11777e-125	0.308262	0.501	0.246	4.96744e-121	0	0.267823	0
bulk-like	HC-t0	NINJ1	2.93563e-50	0.308831	0.367	0.248	6.88581e-46	5.77169e-114	0.452929	0.446	0.208	1.35381e-109	1.02603e-309	0.38088	4.7095e-307
bulk-like	HC-t0	NKG7	2.22507e-308	0.244848	0.479	0.361	0	2.22507e-308	0.694956	0.617	0.314	0	0	0.469902	0
bulk-like	HC-t0	NKTR	6.3457e-98	-0.131407	0.284	0.253	1.48845e-93	2.29445e-146	-0.629941	0.607	0.657	5.38187e-142	0	-0.380674	0
bulk-like	HC-t0	NPC2	2.22507e-308	-0.312813	0.35	0.37	0	0.0417605	0.181309	0.393	0.287	1	2.35906e-304	-0.0657521	1.08281e-301
bulk-like	HC-t0	NPM1	0.584019	0.105511	0.824	0.714	1	1.12553e-43	0.230101	0.952	0.769	2.64005e-39	1.96094e-76	0.167806	9.00072e-74
bulk-like	HC-t0	NT5C3A	6.02602e-19	0.100656	0.166	0.115	1.41346e-14	2.17376e-23	-0.191991	0.245	0.194	5.09878e-19	7.61511e-68	-0.0456674	3.49534e-65
bulk-like	HC-t0	NUFIP2	3.87102e-148	-0.212915	0.107	0.145	9.07987e-144	1.85607e-51	-0.206794	0.515	0.464	4.35359e-47	0	-0.209855	0
bulk-like	HC-t0	NUP214	1.39685e-155	-0.216593	0.1	0.138	3.27646e-151	6.43739e-62	-0.116376	0.289	0.245	1.50995e-57	0	-0.166484	0
bulk-like	HC-t0	OASL	1.58063e-260	0.362984	0.14	0.04	3.70752e-256	9.59828e-164	0.327534	0.227	0.061	2.25137e-159	0	0.345259	0
bulk-like	HC-t0	OPTN	3.37897e-143	0.142915	0.164	0.084	7.92572e-139	3.52163e-145	0.207188	0.44	0.248	8.26034e-141	0	0.175051	0
bulk-like	HC-t0	OSBPL8	8.03583e-41	0.119762	0.283	0.189	1.88489e-36	6.67751e-22	0.13576	0.638	0.463	1.56628e-17	4.80513e-108	0.127761	2.20555e-105
bulk-like	HC-t0	P2RY8	1.09656e-213	0.180592	0.22	0.109	2.5721e-209	1.43293e-110	0.211948	0.383	0.209	3.36109e-106	0	0.19627	0
bulk-like	HC-t0	PABPC1	7.76276e-46	0.233848	0.949	0.861	1.82083e-41	9.78892e-20	0.251396	0.954	0.848	2.29609e-15	1.11515e-113	0.242622	5.11852e-111
bulk-like	HC-t0	PAG1	1.17846e-83	-0.130427	0.137	0.141	2.7642e-79	5.72866e-77	-0.296249	0.309	0.348	1.34371e-72	1.52046e-302	-0.213338	6.97893e-300
bulk-like	HC-t0	PARK7	3.51692e-75	0.157243	0.427	0.281	8.24929e-71	2.65492e-45	0.187548	0.731	0.508	6.22737e-41	1.18364e-222	0.172395	5.43292e-220
bulk-like	HC-t0	PARP14	4.01093e-37	0.184501	0.167	0.101	9.40803e-33	8.80493e-38	-0.188133	0.442	0.358	2.06528e-33	3.71729e-132	-0.00181604	1.70624e-129
bulk-like	HC-t0	PARP8	2.63462e-104	-0.177271	0.118	0.127	6.17978e-100	4.88782e-51	-0.28908	0.36	0.372	1.14649e-46	4.986e-292	-0.233176	2.28857e-289
bulk-like	HC-t0	PDE4B	4.15093e-93	0.154477	0.274	0.16	9.73642e-89	6.41038e-68	0.214502	0.583	0.357	1.50362e-63	2.38063e-303	0.184489	1.09271e-300
bulk-like	HC-t0	PER1	4.96628e-89	-0.163999	0.118	0.132	1.16489e-84	1.06129e-55	-0.194894	0.361	0.358	2.48936e-51	6.69948e-271	-0.179446	3.07506e-268
bulk-like	HC-t0	PFN1	1.21991e-46	0.144377	0.903	0.797	2.86142e-42	2.87931e-13	0.206935	0.91	0.761	6.75372e-09	1.7692e-102	0.175656	8.12065e-100
bulk-like	HC-t0	PHLDA1	2.309e-29	0.131317	0.191	0.126	5.416e-25	6.66626e-81	0.311507	0.285	0.119	1.56364e-76	2.43249e-202	0.221412	1.11651e-199
bulk-like	HC-t0	PILRB	3.30962e-95	0.103467	0.124	0.067	7.76305e-91	1.2817e-32	-0.192505	0.233	0.235	3.00635e-28	2.94203e-237	-0.0445192	1.35039e-234
bulk-like	HC-t0	PIM1	7.9567e-186	0.235833	0.285	0.153	1.86632e-181	1.15543e-41	0.118037	0.317	0.196	2.71019e-37	0	0.176935	0
bulk-like	HC-t0	PIM3	6.56798e-127	0.246396	0.358	0.198	1.54059e-122	1.23567e-56	0.287538	0.579	0.349	2.89839e-52	0	0.266967	0
bulk-like	HC-t0	PLAC8	6.91526e-85	0.103084	0.391	0.28	1.62204e-80	1.67379e-55	0.172882	0.537	0.369	3.92604e-51	2.93782e-262	0.137983	1.34846e-259
bulk-like	HC-t0	PLAUR	1.86407e-13	0.161523	0.232	0.189	4.37237e-09	1.41777e-47	0.220071	0.377	0.21	3.32552e-43	1.06504e-104	0.190797	4.88852e-102
bulk-like	HC-t0	PLEK	5.35908e-13	0.187391	0.215	0.15	1.25703e-08	2.13525e-63	0.251571	0.513	0.311	5.00844e-59	4.15978e-135	0.219481	1.90934e-132
bulk-like	HC-t0	PMEPA1	3.12932e-70	0.12632	0.108	0.052	7.34013e-66	1.7674e-239	0.402436	0.258	0.06	4.14561e-235	0	0.264378	0
bulk-like	HC-t0	PPP1CB	1.22399e-76	-0.144304	0.506	0.477	2.871e-72	3.86244e-76	0.298899	0.693	0.45	9.05973e-72	6.3805e-287	0.0772978	2.92865e-284
bulk-like	HC-t0	PPP1R15A	4.8238e-91	-0.144155	0.482	0.448	1.13147e-86	4.86223e-226	-0.533191	0.686	0.675	1.14048e-221	0	-0.338673	0
bulk-like	HC-t0	PPP1R15B	3.3495e-49	-0.113022	0.14	0.146	7.85658e-45	1.27186e-134	-0.437686	0.41	0.43	2.98326e-130	0	-0.275354	0
bulk-like	HC-t0	PPP2CA	2.02757e-103	-0.104036	0.215	0.192	4.75587e-99	4.70212e-30	0.13785	0.404	0.245	1.10293e-25	1.70184e-248	0.0169067	7.81143e-246
bulk-like	HC-t0	PPT1	1.30665e-121	-0.123236	0.17	0.165	3.06488e-117	0.543264	0.107008	0.257	0.169	1	5.9751e-231	-0.00811398	2.74257e-228
bulk-like	HC-t0	PRDM2	4.65751e-66	-0.107483	0.156	0.153	1.09246e-61	1.58278e-27	-0.15131	0.504	0.449	3.71256e-23	3.31428e-169	-0.129397	1.52125e-166
bulk-like	HC-t0	PRDX1	1.27475e-24	0.134659	0.272	0.179	2.99005e-20	3.72154e-146	0.440122	0.617	0.343	8.72924e-142	8.89318e-323	0.287391	4.08197e-320
bulk-like	HC-t0	PRF1	2.22507e-308	0.223641	0.192	0.103	0	2.22507e-308	0.523472	0.396	0.171	0	0	0.373557	0
bulk-like	HC-t0	PRPF4B	9.68503e-82	-0.125655	0.203	0.194	2.27172e-77	4.21113e-54	-0.350532	0.656	0.63	9.87763e-50	3.29075e-253	-0.238093	1.51045e-250
bulk-like	HC-t0	PSMA2.1	4.50712e-152	-0.123291	0.36	0.317	1.05719e-147	8.11795e-78	0.265139	0.491	0.267	1.90415e-73	0	0.0709241	0
bulk-like	HC-t0	PSMA7	4.21628e-77	0.123363	0.537	0.382	9.88971e-73	5.14906e-68	0.28967	0.811	0.565	1.20776e-63	1.14612e-271	0.206517	5.26069e-269
bulk-like	HC-t0	PSMB8	1.65267e-68	0.111564	0.343	0.232	3.87651e-64	3.24633e-39	0.179129	0.612	0.407	7.6146e-35	2.7451e-197	0.145346	1.26e-194
bulk-like	HC-t0	PSMB9	9.16463e-106	0.201435	0.388	0.242	2.14966e-101	5.97703e-48	0.196255	0.627	0.432	1.40197e-43	8.73042e-289	0.198845	4.00726e-286
bulk-like	HC-t0	PTPRCAP	2.22507e-308	0.223895	0.564	0.364	0	7.19164e-90	0.102423	0.671	0.528	1.68687e-85	0	0.163159	0
bulk-like	HC-t0	RAB11FIP1	6.70725e-278	-0.305582	0.132	0.195	1.57325e-273	9.17932e-76	-0.207888	0.382	0.36	2.1531e-71	0	-0.256735	0
bulk-like	HC-t0	RAC2	4.80932e-77	0.15602	0.409	0.272	1.12807e-72	9.48816e-26	0.154895	0.682	0.503	2.22554e-21	1.71184e-187	0.155457	7.85737e-185
bulk-like	HC-t0	RALA	5.25352e-54	0.12234	0.118	0.056	1.23227e-49	1.10243e-17	0.133779	0.271	0.164	2.58586e-13	8.66963e-126	0.12806	3.97936e-123
bulk-like	HC-t0	RARRES3	1.41098e-222	0.199246	0.422	0.256	3.30961e-218	1.54186e-199	0.369348	0.662	0.405	3.61658e-195	0	0.284297	0
bulk-like	HC-t0	RASGEF1B	2.79592e-186	-0.330638	0.212	0.26	6.55811e-182	4.55782e-13	0.116669	0.432	0.301	1.06908e-08	0	-0.106984	0
bulk-like	HC-t0	RASSF5	2.95048e-78	0.137338	0.31	0.2	6.92065e-74	5.73461e-46	0.179041	0.489	0.302	1.34511e-41	4.27906e-230	0.158189	1.96409e-227
bulk-like	HC-t0	RBM25	6.01204e-155	-0.157963	0.328	0.303	1.41018e-150	1.73207e-23	-0.128893	0.776	0.68	4.06273e-19	0	-0.143428	0
bulk-like	HC-t0	RBM39	2.63964e-205	-0.233534	0.644	0.601	6.19155e-201	1.36116e-120	-0.315975	0.9	0.875	3.19275e-116	0	-0.274754	0
bulk-like	HC-t0	REL	2.56089e-58	0.125178	0.534	0.406	6.00683e-54	1.37032e-168	0.433219	0.864	0.603	3.21421e-164	0	0.279199	0
bulk-like	HC-t0	RELB	1.87512e-87	0.154184	0.209	0.115	4.39828e-83	7.50754e-109	0.280204	0.335	0.141	1.76097e-104	0	0.217194	0
bulk-like	HC-t0	RGS1	1.86394e-78	0.115966	0.375	0.268	4.37205e-74	6.06667e-81	0.141236	0.359	0.203	1.423e-76	4.16556e-300	0.128601	1.91199e-297
bulk-like	HC-t0	RGS10	2.05548e-18	0.145002	0.363	0.247	4.82134e-14	3.00045e-23	-0.338082	0.484	0.416	7.03787e-19	1.597e-66	-0.0965396	7.33023e-64
bulk-like	HC-t0	RGS2	1.40372e-71	-0.170534	0.289	0.274	3.29256e-67	3.36892e-93	-0.422363	0.378	0.345	7.90215e-89	8.07678e-311	-0.296449	3.70724e-308
bulk-like	HC-t0	RHOA	2.40964e-297	-0.162575	0.492	0.434	5.65205e-293	4.44334e-39	0.151257	0.762	0.554	1.04223e-34	0	-0.00565889	0
bulk-like	HC-t0	RHOF	2.78908e-116	0.17375	0.287	0.168	6.54207e-112	9.12117e-66	0.144996	0.314	0.169	2.13946e-61	0	0.159373	0
bulk-like	HC-t0	RIOK3	6.05683e-85	-0.123288	0.125	0.134	1.42069e-80	1.95448e-30	-0.111379	0.444	0.356	4.58443e-26	1.66015e-212	-0.117333	7.62008e-210
bulk-like	HC-t0	RNF149	6.99294e-121	-0.158314	0.217	0.216	1.64027e-116	6.52826e-40	-0.14346	0.458	0.384	1.53127e-35	6.9756e-303	-0.150887	3.2018e-300
bulk-like	HC-t0	RNF213	9.68111e-47	0.133385	0.372	0.268	2.2708e-42	8.17846e-43	-0.41913	0.764	0.751	1.91834e-38	3.32148e-161	-0.142873	1.52456e-158
bulk-like	HC-t0	RNMT	6.05716e-111	-0.151421	0.293	0.278	1.42077e-106	4.81846e-37	-0.173284	0.556	0.503	1.13022e-32	2.20199e-277	-0.162352	1.01071e-274
bulk-like	HC-t0	RP11-138A9.2	1.35927e-108	-0.307351	0.338	0.332	3.18829e-104	1.02803e-186	0.380009	0.432	0.198	2.41134e-182	0	0.0363291	0
bulk-like	HC-t0	RP11-349A22.5	6.21532e-99	-0.155195	0.279	0.263	1.45786e-94	9.25583e-39	-0.211747	0.465	0.422	2.17105e-34	6.83023e-257	-0.183471	3.13507e-254
bulk-like	HC-t0	RP11-51J9.5	1.32402e-105	-0.255319	0.114	0.143	3.10562e-101	4.71293e-44	-0.211947	0.119	0.172	1.10546e-39	1.04237e-280	-0.233633	4.78449e-278
bulk-like	HC-t0	RPL23A	1.30102e-287	0.178485	0.996	0.983	3.05168e-283	1.10036e-52	0.138518	0.992	0.885	2.58101e-48	0	0.158502	0
bulk-like	HC-t0	RPL27	1.56528e-64	0.13084	0.988	0.946	3.67151e-60	1.19293e-26	0.111126	0.988	0.848	2.79814e-22	1.95689e-164	0.120983	8.98214e-162
bulk-like	HC-t0	RPL27A	2.78513e-106	0.106379	0.996	0.988	6.53279e-102	1.89831e-45	0.136371	0.993	0.902	4.45267e-41	7.81055e-285	0.121375	3.58504e-282
bulk-like	HC-t0	RPL29	1.39246e-48	0.132755	0.989	0.949	3.26615e-44	8.32348e-30	0.10317	0.993	0.878	1.95236e-25	4.63837e-139	0.117962	2.12901e-136
bulk-like	HC-t0	RPL3	9.15387e-229	0.153022	0.997	0.984	2.14713e-224	2.37653e-91	0.171613	0.995	0.902	5.57439e-87	0	0.162317	0
bulk-like	HC-t0	RPL34	2.22507e-308	-0.313524	0.998	0.997	0	3.7962e-52	-0.124697	0.995	0.92	8.90437e-48	0	-0.21911	0
bulk-like	HC-t0	RPL36	5.55723e-177	-0.10906	0.99	0.981	1.3035e-172	4.66221e-93	-0.159326	0.988	0.881	1.09357e-88	0	-0.134193	0
bulk-like	HC-t0	RPL36A	2.22507e-308	-0.310332	0.938	0.931	0	3.11669e-168	-0.16962	0.872	0.753	7.31051e-164	0	-0.239976	0
bulk-like	HC-t0	RPL36AL	2.744e-92	0.142992	0.934	0.81	6.43633e-88	8.48098e-32	0.202085	0.968	0.809	1.9893e-27	8.06669e-230	0.172538	3.70261e-227
bulk-like	HC-t0	RPL7	1.75514e-65	-0.120575	0.996	0.986	4.11685e-61	1.61433e-37	0.216458	0.983	0.851	3.78657e-33	6.64219e-188	0.0479415	3.04876e-185
bulk-like	HC-t0	RPL7A	1.16694e-140	0.226982	0.98	0.904	2.73717e-136	1.38753e-29	0.113065	0.992	0.883	3.25458e-25	1.04742e-321	0.170023	4.80765e-319
bulk-like	HC-t0	RPL9	2.56176e-162	0.169523	0.993	0.971	6.00887e-158	1.40072e-33	0.115953	0.994	0.893	3.28553e-29	0	0.142738	0
bulk-like	HC-t0	RPS13	2.37936e-10	0.104843	0.993	0.972	5.58103e-06	3.63789e-27	0.15094	0.99	0.857	8.53303e-23	2.1804e-58	0.127892	1.0008e-55
bulk-like	HC-t0	RPS21	7.922e-295	-0.155659	0.965	0.938	1.85819e-290	3.46333e-148	-0.174433	0.982	0.851	8.12358e-144	0	-0.165046	0
bulk-like	HC-t0	RPS26	2.4441e-57	0.129943	0.944	0.857	5.73288e-53	3.61764e-05	0.249301	0.94	0.807	0.848553	1.28987e-107	0.189622	5.9205e-105
bulk-like	HC-t0	RPS3	1.15564e-273	0.176799	0.997	0.986	2.71068e-269	2.05645e-72	0.150285	0.995	0.896	4.82362e-68	0	0.163542	0
bulk-like	HC-t0	RPS5	5.89558e-19	0.124861	0.977	0.921	1.38287e-14	4.15721e-18	0.115284	0.98	0.823	9.75116e-14	1.6749e-57	0.120072	7.68781e-55
bulk-like	HC-t0	RPS7	2.4508e-154	0.165633	0.99	0.954	5.74859e-150	3.73895e-36	0.112056	0.993	0.875	8.77008e-32	0	0.138845	0
bulk-like	HC-t0	RPSA	6.71406e-118	0.226855	0.96	0.873	1.57485e-113	1.44244e-14	0.101192	0.984	0.855	3.38339e-10	1.71493e-246	0.164023	7.87155e-244
bulk-like	HC-t0	RSL24D1	6.58836e-202	-0.215965	0.531	0.509	1.54537e-197	1.44549e-32	0.174995	0.681	0.478	3.39055e-28	0	-0.0204848	0
bulk-like	HC-t0	RTN4	1.74205e-147	-0.158578	0.288	0.279	4.08615e-143	1.57646e-18	0.139524	0.564	0.389	3.69774e-14	2.7878e-313	-0.00952678	1.2796e-310
bulk-like	HC-t0	RYBP	8.0593e-106	-0.155397	0.134	0.152	1.89039e-101	1.7891e-31	0.135749	0.435	0.265	4.19652e-27	4.25207e-256	-0.00982412	1.9517e-253
bulk-like	HC-t0	S100A12	1.60073e-268	-0.716931	0.158	0.261	3.75466e-264	5.16271e-77	-0.270457	0.214	0.181	1.21097e-72	0	-0.493694	0
bulk-like	HC-t0	S100A4	2.25365e-146	-0.149653	0.808	0.774	5.28615e-142	7.72345e-19	0.167405	0.928	0.782	1.81161e-14	1.10316e-311	0.00887596	5.06351e-309
bulk-like	HC-t0	S100A8	2.22507e-308	-0.835998	0.29	0.49	0	1.15682e-131	-0.638223	0.431	0.377	2.71343e-127	0	-0.73711	0
bulk-like	HC-t0	S100A9	2.22507e-308	-0.628851	0.347	0.519	0	8.86641e-295	-0.324265	0.772	0.505	2.0797e-290	0	-0.476558	0
bulk-like	HC-t0	S1PR4	1.30235e-133	0.195969	0.242	0.13	3.05478e-129	1.65704e-106	0.29846	0.456	0.251	3.88675e-102	0	0.247214	0
bulk-like	HC-t0	SAMD9	1.86016e-123	0.289566	0.217	0.118	4.36319e-119	1.49159e-84	0.129481	0.408	0.246	3.49867e-80	0	0.209523	0
bulk-like	HC-t0	SAMHD1	2.84386e-135	-0.160441	0.198	0.206	6.67055e-131	3.42902e-128	-0.383075	0.49	0.532	8.0431e-124	0	-0.271758	0
bulk-like	HC-t0	SDCBP	6.31758e-74	-0.125974	0.453	0.418	1.48185e-69	2.0849e-72	0.383064	0.68	0.429	4.89033e-68	4.33014e-274	0.128545	1.98753e-271
bulk-like	HC-t0	SEC11A	5.74971e-190	-0.145121	0.311	0.293	1.34865e-185	1.00363e-16	0.204127	0.562	0.376	2.35411e-12	0	0.0295026	0
bulk-like	HC-t0	SEC11C	5.54897e-82	0.10404	0.19	0.111	1.30157e-77	1.9935e-48	0.156172	0.431	0.27	4.67595e-44	2.13025e-242	0.130106	9.77784e-240
bulk-like	HC-t0	SEC14L1	2.35928e-79	-0.120939	0.13	0.137	5.53394e-75	9.29422e-28	-0.118556	0.352	0.289	2.18005e-23	4.5036e-196	-0.119747	2.06715e-193
bulk-like	HC-t0	SEC61B	9.54739e-59	0.131117	0.528	0.379	2.23944e-54	9.87288e-53	0.265269	0.747	0.51	2.31578e-48	9.44292e-205	0.198193	4.3343e-202
bulk-like	HC-t0	SEC61G	8.83469e-140	-0.141291	0.46	0.421	2.07227e-135	2.8906e-16	0.111318	0.566	0.407	6.78018e-12	1.98857e-293	-0.0149865	9.12755e-291
bulk-like	HC-t0	SERPINB9	5.20482e-38	0.276586	0.301	0.21	1.22084e-33	1.06035e-167	0.496723	0.488	0.221	2.48716e-163	0	0.386654	0
bulk-like	HC-t0	SET	1.48904e-233	-0.238474	0.395	0.4	3.49269e-229	1.29799e-35	0.169439	0.789	0.595	3.04457e-31	0	-0.0345175	0
bulk-like	HC-t0	SF3B1	1.67134e-136	-0.183845	0.259	0.257	3.9203e-132	2.74741e-35	-0.213425	0.728	0.653	6.44431e-31	0	-0.198635	0
bulk-like	HC-t0	SFPQ	6.89979e-164	-0.133804	0.453	0.408	1.61842e-159	5.61327e-24	-0.120668	0.803	0.713	1.31665e-19	0	-0.127236	0
bulk-like	HC-t0	SH2D2A	1.04382e-236	0.179089	0.152	0.066	2.4484e-232	5.55347e-192	0.258365	0.267	0.102	1.30262e-187	0	0.218727	0
bulk-like	HC-t0	SLA2	8.01323e-175	0.145386	0.13	0.069	1.87958e-170	2.15234e-116	0.168637	0.219	0.102	5.04852e-112	0	0.157012	0
bulk-like	HC-t0	SLC11A1	3.26699e-174	-0.278443	0.108	0.16	7.66305e-170	6.68858e-155	-0.502524	0.271	0.259	1.56887e-150	0	-0.390484	0
bulk-like	HC-t0	SLC20A1	1.74686e-51	-0.109697	0.101	0.106	4.09744e-47	2.10288e-38	-0.147894	0.256	0.221	4.93252e-34	7.23523e-162	-0.128795	3.32097e-159
bulk-like	HC-t0	SLC39A8	8.93369e-112	0.155532	0.107	0.042	2.09549e-107	5.47036e-77	0.211616	0.186	0.065	1.28313e-72	0	0.183574	0
bulk-like	HC-t0	SLC7A5	3.87475e-146	0.160201	0.208	0.108	9.08862e-142	1.56335e-101	0.283402	0.332	0.144	3.66698e-97	0	0.221802	0
bulk-like	HC-t0	SMAP2	3.17765e-220	-0.233097	0.225	0.251	7.4535e-216	7.0297e-122	-0.219272	0.713	0.683	1.64889e-117	0	-0.226185	0
bulk-like	HC-t0	SMCHD1	3.35377e-80	-0.134775	0.331	0.309	7.86659e-76	6.86446e-116	-0.446335	0.726	0.74	1.61013e-111	0	-0.290555	0
bulk-like	HC-t0	SNHG9	5.84806e-203	-0.325575	0.154	0.199	1.37172e-198	2.82082e-31	-0.146833	0.148	0.174	6.61651e-27	0	-0.236204	0
bulk-like	HC-t0	SNX2	3.14273e-93	-0.120192	0.126	0.136	7.3716e-89	2.32748e-16	0.119192	0.397	0.251	5.45935e-12	5.38731e-201	-0.000500064	2.47277e-198
bulk-like	HC-t0	SOCS3	2.30835e-166	0.327235	0.387	0.208	5.41447e-162	3.59978e-11	0.189626	0.488	0.329	8.44363e-07	0	0.25843	0
bulk-like	HC-t0	SOD1	3.07565e-132	0.205203	0.549	0.36	7.21425e-128	8.34329e-38	0.143416	0.713	0.531	1.957e-33	2.62349e-321	0.17431	1.20418e-318
bulk-like	HC-t0	SOD2	9.64441e-160	0.927518	0.527	0.345	2.26219e-155	2.22507e-308	0.865635	0.882	0.468	0	0	0.896576	0
bulk-like	HC-t0	SON	4.90276e-154	-0.159845	0.52	0.469	1.14999e-149	7.16745e-125	-0.361965	0.856	0.829	1.6812e-120	0	-0.260905	0
bulk-like	HC-t0	SORL1	4.50604e-76	-0.154476	0.183	0.176	1.05694e-71	4.78183e-54	-0.267732	0.483	0.475	1.12163e-49	8.02647e-242	-0.211104	3.68415e-239
bulk-like	HC-t0	SP110	7.46863e-32	0.121818	0.215	0.143	1.75184e-27	6.48152e-24	-0.128198	0.332	0.302	1.52031e-19	2.64898e-94	-0.00319027	1.21588e-91
bulk-like	HC-t0	SPOCK2	1.61925e-231	0.184375	0.325	0.184	3.7981e-227	6.29701e-68	0.152941	0.525	0.398	1.47703e-63	0	0.168658	0
bulk-like	HC-t0	SQSTM1	4.18848e-64	0.176365	0.344	0.225	9.8245e-60	5.7332e-102	0.363705	0.668	0.418	1.34478e-97	2.13381e-313	0.270035	9.7942e-311
bulk-like	HC-t0	SREK1	9.08231e-89	-0.138602	0.135	0.142	2.13035e-84	1.41602e-51	-0.236047	0.339	0.335	3.32143e-47	3.62325e-262	-0.187324	1.66307e-259
bulk-like	HC-t0	SRSF10	8.40495e-79	-0.101841	0.127	0.122	1.97147e-74	2.19491e-50	-0.21589	0.349	0.352	5.14839e-46	5.75252e-240	-0.158865	2.64041e-237
bulk-like	HC-t0	SRSF11	5.75927e-104	-0.121844	0.309	0.274	1.35089e-99	9.50568e-58	-0.268558	0.659	0.607	2.22965e-53	1.02112e-304	-0.195201	4.68695e-302
bulk-like	HC-t0	SRSF2	5.33378e-163	0.146658	0.756	0.581	1.25109e-158	5.10302e-98	0.241986	0.867	0.668	1.19696e-93	0	0.194322	0
bulk-like	HC-t0	SRSF5	5.58856e-129	-0.108195	0.674	0.582	1.31085e-124	2.47799e-53	-0.112154	0.883	0.808	5.81238e-49	0	-0.110175	0
bulk-like	HC-t0	SSR2	6.76567e-66	0.127884	0.631	0.459	1.58696e-61	6.17397e-17	0.136257	0.77	0.586	1.44817e-12	7.1969e-148	0.13207	3.30338e-145
bulk-like	HC-t0	STX11	3.95815e-117	-0.155431	0.22	0.225	9.28423e-113	3.15788e-08	0.138558	0.319	0.199	0.000740712	2.4027e-232	-0.00843644	1.10284e-229
bulk-like	HC-t0	STXBP2	5.4878e-228	-0.328913	0.213	0.254	1.28722e-223	1.72179e-64	-0.175536	0.294	0.256	4.03862e-60	0	-0.252224	0
bulk-like	HC-t0	SURF4	1.03351e-89	0.102385	0.161	0.09	2.4242e-85	9.51959e-38	0.153049	0.297	0.163	2.23291e-33	1.56849e-236	0.127717	7.19937e-234
bulk-like	HC-t0	TAGLN2	6.763e-118	0.212366	0.666	0.467	1.58633e-113	1.75938e-151	0.21336	0.85	0.564	4.12679e-147	0	0.212863	0
bulk-like	HC-t0	TAP1	9.92324e-174	0.26055	0.205	0.089	2.3276e-169	2.81587e-116	0.231572	0.375	0.175	6.6049e-112	0	0.246061	0
bulk-like	HC-t0	TGFB1	4.19404e-287	0.364113	0.493	0.293	9.83755e-283	6.5686e-320	0.465693	0.806	0.501	1.54073e-315	0	0.414903	0
bulk-like	HC-t0	TGOLN2	1.66829e-87	-0.120054	0.161	0.161	3.91314e-83	8.54137e-71	-0.244237	0.553	0.52	2.00346e-66	6.47369e-298	-0.182145	2.97143e-295
bulk-like	HC-t0	THBS1	6.82404e-97	-0.300836	0.078	0.12	1.60065e-92	2.55463e-119	-0.328825	0.193	0.176	5.99215e-115	0	-0.314831	0
bulk-like	HC-t0	THEMIS2	9.8283e-69	-0.126002	0.115	0.129	2.30533e-64	4.61202e-69	-0.203433	0.233	0.238	1.0818e-64	4.25048e-257	-0.164717	1.95097e-254
bulk-like	HC-t0	THRAP3	1.89848e-78	0.102105	0.264	0.17	4.45308e-74	8.09097e-48	0.112444	0.577	0.397	1.89782e-43	3.712e-234	0.107275	1.70381e-231
bulk-like	HC-t0	TIMP1	1.08654e-44	0.108175	0.363	0.329	2.54858e-40	5.05748e-68	0.381901	0.587	0.357	1.18628e-63	3.32285e-207	0.245038	1.52519e-204
bulk-like	HC-t0	TINF2	8.00775e-100	0.118733	0.155	0.081	1.8783e-95	8.44204e-34	0.102479	0.251	0.14	1.98017e-29	8.5865e-249	0.110606	3.9412e-246
bulk-like	HC-t0	TLE4	1.92723e-183	-0.322129	0.288	0.328	4.52051e-179	3.06101e-34	-0.252949	0.525	0.468	7.1799e-30	0	-0.287539	0
bulk-like	HC-t0	TMEM66	7.15359e-100	0.21024	0.858	0.722	1.67795e-95	3.96526e-248	0.501385	0.943	0.742	9.30092e-244	0	0.355812	0
bulk-like	HC-t0	TMSB10	2.22507e-308	-0.169147	0.995	0.99	0	2.42266e-103	-0.132564	0.993	0.934	5.68258e-99	0	-0.150856	0
bulk-like	HC-t0	TMSB4X	3.32039e-313	0.159454	1	0.999	7.78831e-309	2.22507e-308	0.281932	0.999	0.976	0	0	0.220693	0
bulk-like	HC-t0	TNFAIP8	1.26499e-108	0.242178	0.267	0.139	2.96717e-104	0.00222191	0.126945	0.553	0.438	1	1.67502e-207	0.184562	7.68833e-205
bulk-like	HC-t0	TNFRSF1B	6.5121e-43	0.107379	0.364	0.264	1.52748e-38	2.63997e-130	0.371657	0.665	0.388	6.19231e-126	0	0.239518	0
bulk-like	HC-t0	TNFRSF25	3.9988e-111	0.116464	0.14	0.071	9.37959e-107	4.00202e-18	-0.102334	0.175	0.149	9.38714e-14	4.33532e-240	0.00706509	1.98991e-237
bulk-like	HC-t0	TNFRSF4	7.09264e-183	0.285898	0.125	0.043	1.66365e-178	1.63549e-48	0.166055	0.138	0.066	3.83621e-44	0	0.225976	0
bulk-like	HC-t0	TNFSF13B	3.68173e-244	-0.26878	0.113	0.161	8.63586e-240	3.49695e-74	-0.107582	0.194	0.181	8.20245e-70	0	-0.188181	0
bulk-like	HC-t0	TNIP1	5.70925e-159	0.306712	0.244	0.111	1.33916e-154	7.6323e-81	0.285713	0.38	0.187	1.79023e-76	0	0.296212	0
bulk-like	HC-t0	TNIP2	3.99618e-87	0.134207	0.16	0.082	9.37344e-83	4.04015e-48	0.125586	0.288	0.155	9.47657e-44	5.08613e-252	0.129897	2.33453e-249
bulk-like	HC-t0	TNRC6B	6.67841e-71	-0.136084	0.32	0.29	1.56649e-66	8.34051e-54	-0.280962	0.587	0.568	1.95635e-49	4.69436e-231	-0.208523	2.15471e-228
bulk-like	HC-t0	TOB1	3.19978e-59	-0.16047	0.194	0.2	7.5054e-55	8.44213e-25	-0.106816	0.357	0.323	1.98019e-20	3.15102e-150	-0.133643	1.44632e-147
bulk-like	HC-t0	TPM4	5.09264e-68	0.231349	0.303	0.18	1.19453e-63	1.84762e-75	0.164336	0.584	0.354	4.33377e-71	2.07801e-268	0.197843	9.53807e-266
bulk-like	HC-t0	TPT1	2.22507e-308	0.245645	0.996	0.963	0	4.80231e-52	0.121888	0.999	0.96	1.12643e-47	0	0.183767	0
bulk-like	HC-t0	TRA2A	3.19579e-165	-0.288569	0.25	0.283	7.49605e-161	3.46465e-36	-0.1229	0.448	0.401	8.12668e-32	0	-0.205735	0
bulk-like	HC-t0	TRA2B	2.31817e-234	-0.2799	0.298	0.321	5.4375e-230	1.24981e-270	-0.587302	0.525	0.617	2.93157e-266	0	-0.433601	0
bulk-like	HC-t0	TRMT112	3.17997e-118	0.11432	0.433	0.29	7.45894e-114	2.51436e-62	0.201606	0.596	0.387	5.89767e-58	0	0.157963	0
bulk-like	HC-t0	TSC22D3	6.50308e-247	-0.332663	0.687	0.779	1.52536e-242	1.95352e-54	-0.163842	0.835	0.83	4.58218e-50	0	-0.248252	0
bulk-like	HC-t0	TUBA1A	4.73494e-67	-0.109022	0.303	0.282	1.11063e-62	8.9174e-56	-0.203029	0.577	0.526	2.09166e-51	2.57172e-227	-0.156026	1.18042e-224
bulk-like	HC-t0	TXN	5.94289e-79	0.238361	0.439	0.276	1.39396e-74	8.69529e-169	0.495345	0.675	0.369	2.03957e-164	0	0.366853	0
bulk-like	HC-t0	TXNIP	2.22507e-308	-0.650033	0.291	0.439	0	2.22507e-308	-1.42567	0.672	0.896	0	0	-1.03785	0
bulk-like	HC-t0	TYROBP	1.7814e-255	-0.406127	0.443	0.514	4.17846e-251	7.19436e-159	0.194385	0.542	0.325	1.68751e-154	0	-0.105871	0
bulk-like	HC-t0	UBALD2	2.41673e-91	-0.124222	0.178	0.172	5.66868e-87	9.28544e-59	-0.147393	0.431	0.418	2.17799e-54	1.36058e-281	-0.135808	6.24505e-279
bulk-like	HC-t0	UBE2L6	8.53597e-66	0.184934	0.204	0.112	2.0022e-61	6.67591e-11	0.108053	0.24	0.148	1.5659e-06	1.04491e-135	0.146493	4.79614e-133
bulk-like	HC-t0	UPF2	6.43467e-80	-0.109593	0.148	0.143	1.50932e-75	2.65116e-57	-0.325856	0.326	0.343	6.21856e-53	5.94205e-256	-0.217725	2.7274e-253
bulk-like	HC-t0	USMG5	2.88731e-190	-0.135898	0.47	0.418	6.77248e-186	4.58059e-19	0.113684	0.576	0.411	1.07442e-14	0	-0.0111068	0
bulk-like	HC-t0	UTRN	1.21196e-68	-0.114845	0.146	0.151	2.84278e-64	3.14574e-74	-0.545833	0.58	0.59	7.37865e-70	3.36673e-267	-0.330339	1.54533e-264
bulk-like	HC-t0	VCAN	2.22507e-308	-0.772341	0.124	0.243	0	2.07992e-196	-0.812034	0.27	0.296	4.87866e-192	0	-0.792187	0
bulk-like	HC-t0	VIM	2.30044e-33	0.216797	0.851	0.687	5.39591e-29	6.34702e-257	0.69133	0.986	0.824	1.48876e-252	0	0.454064	0
bulk-like	HC-t0	VPS37B	2.71089e-131	0.105415	0.308	0.199	6.35867e-127	2.39327e-46	0.112025	0.428	0.283	5.61365e-42	0	0.10872	0
bulk-like	HC-t0	YBX3	4.23051e-95	-0.13844	0.185	0.19	9.92308e-91	2.19926e-08	0.121071	0.404	0.277	0.000515858	7.26937e-189	-0.00868431	3.33664e-186
bulk-like	HC-t0	YIPF5	5.74231e-79	0.118589	0.17	0.097	1.34692e-74	2.01598e-107	0.253969	0.307	0.133	4.72869e-103	0	0.186279	0
bulk-like	HC-t0	YME1L1	2.95084e-83	-0.119862	0.177	0.171	6.92149e-79	5.80845e-92	-0.391601	0.513	0.503	1.36243e-87	0	-0.255731	0
bulk-like	HC-t0	YPEL5	2.12248e-41	-0.160203	0.705	0.652	4.97849e-37	9.49034e-40	0.159217	0.807	0.62	2.22605e-35	1.56651e-144	-0.000493	7.1903e-142
bulk-like	HC-t0	YTHDC1	1.53174e-97	-0.132157	0.206	0.199	3.59285e-93	1.26491e-65	-0.270664	0.535	0.527	2.96696e-61	1.31498e-307	-0.201411	6.03575e-305
bulk-like	HC-t0	YWHAH	2.3911e-72	-0.114415	0.116	0.121	5.60856e-68	7.38433e-25	-0.23217	0.226	0.168	1.73207e-20	2.14588e-176	-0.173292	9.84957e-174
bulk-like	HC-t0	YWHAZ	7.45511e-189	-0.162693	0.613	0.566	1.74867e-184	1.84049e-44	0.18964	0.919	0.748	4.31705e-40	0	0.0134735	0
bulk-like	HC-t0	ZBTB1	3.75028e-80	-0.131707	0.197	0.19	8.79665e-76	1.28802e-82	0.208351	0.61	0.407	3.02117e-78	8.11178e-307	0.0383222	3.72331e-304
bulk-like	HC-t0	ZC3H12A	1.0272e-86	0.137108	0.191	0.107	2.4094e-82	3.95925e-51	0.237253	0.359	0.191	9.28681e-47	3.42528e-257	0.187181	1.57221e-254
bulk-like	HC-t0	ZFAND5	8.94938e-298	-0.283676	0.279	0.304	2.09917e-293	1.18e-83	-0.162063	0.536	0.449	2.7678e-79	0	-0.222869	0
bulk-like	HC-t0	ZNF207	1.11315e-132	-0.152148	0.259	0.249	2.61101e-128	8.47711e-48	-0.133775	0.585	0.476	1.98839e-43	0	-0.142961	0
bulk-like	t0-t24h	ACTB	1.16081e-34	-0.151075	0.887	0.925	2.72279e-30	2.21865e-45	-0.143616	0.898	0.926	5.20405e-41	2.44992e-142	-0.147345	1.98444e-140
bulk-like	t0-t24h	AIF1	4.85591e-08	-0.141853	0.357	0.394	0.001139	3.59761e-43	-0.316222	0.305	0.342	8.43854e-39	2.5925e-85	-0.229037	2.09992e-83
bulk-like	t0-t24h	AKNA	6.0807e-12	0.108595	0.212	0.204	1.42629e-07	6.47337e-30	0.261401	0.453	0.431	1.51839e-25	6.61148e-67	0.184998	5.3553e-65
bulk-like	t0-t24h	BACH1	3.93762e-17	-0.123212	0.145	0.18	9.23607e-13	2.81622e-15	-0.119063	0.283	0.345	6.60572e-11	2.1207e-48	-0.121138	1.71777e-46
bulk-like	t0-t24h	BCL2A1	1.48803e-11	-0.125091	0.166	0.198	3.49031e-07	3.842e-14	-0.200255	0.264	0.317	9.0118e-10	2.37413e-35	-0.162673	1.92305e-33
bulk-like	t0-t24h	CCND3	2.94114e-37	0.129354	0.288	0.248	6.89873e-33	4.44378e-35	0.141599	0.49	0.438	1.04233e-30	4.54589e-127	0.135476	3.68217e-125
bulk-like	t0-t24h	CD14	7.3336e-24	-0.152529	0.134	0.174	1.72017e-19	3.79619e-43	-0.287899	0.189	0.25	8.90435e-39	1.60692e-116	-0.220214	1.3016e-114
bulk-like	t0-t24h	CD300E	3.23455e-27	-0.153193	0.119	0.159	7.58695e-23	8.65934e-47	-0.257377	0.159	0.224	2.03114e-42	2.24835e-130	-0.205285	1.82117e-128
bulk-like	t0-t24h	CD36	2.01437e-18	-0.122134	0.115	0.151	4.7249e-14	7.05205e-18	-0.153616	0.154	0.207	1.65413e-13	5.22694e-56	-0.137875	4.23382e-54
bulk-like	t0-t24h	CD63	1.86455e-27	-0.157682	0.273	0.336	4.3735e-23	4.23976e-31	-0.171564	0.421	0.503	9.94477e-27	8.30845e-100	-0.164623	6.72985e-98
bulk-like	t0-t24h	CD7	1.79083e-29	0.237278	0.315	0.284	4.20058e-25	4.32404e-19	0.145334	0.308	0.267	1.01425e-14	4.25743e-80	0.191306	3.44852e-78
bulk-like	t0-t24h	CD83	5.32833e-16	-0.121264	0.166	0.207	1.24981e-11	3.4859e-16	-0.134209	0.28	0.355	8.17653e-12	5.80175e-48	-0.127737	4.69942e-46
bulk-like	t0-t24h	CD93	1.56404e-26	-0.121443	0.083	0.12	3.66861e-22	1.7531e-16	-0.136873	0.143	0.197	4.11207e-12	3.52506e-69	-0.129158	2.8553e-67
bulk-like	t0-t24h	CELF2	2.23206e-69	0.17122	0.338	0.29	5.23553e-65	3.44952e-33	0.124667	0.641	0.624	8.0912e-29	4.83967e-187	0.147944	3.92013e-185
bulk-like	t0-t24h	CMC1	1.20875e-31	0.305528	0.212	0.173	2.83523e-27	9.60971e-19	0.180898	0.215	0.213	2.25405e-14	1.08523e-83	0.243213	8.79036e-82
bulk-like	t0-t24h	CNOT6L	3.34506e-14	0.116708	0.275	0.254	7.84618e-10	1.03967e-44	0.199422	0.494	0.454	2.43865e-40	1.64071e-100	0.158065	1.32898e-98
bulk-like	t0-t24h	CREM	3.02868e-06	0.102442	0.5	0.487	0.0710408	2.34355e-32	0.147267	0.384	0.335	5.49704e-28	1.621e-60	0.124855	1.31301e-58
bulk-like	t0-t24h	CST7	1.3905e-15	0.171098	0.243	0.23	3.26156e-11	2.47729e-14	0.124749	0.254	0.254	5.81072e-10	1.52698e-43	0.147924	1.23686e-41
bulk-like	t0-t24h	CTSS	4.03113e-08	-0.122185	0.444	0.494	0.000945541	1.5221e-29	-0.327629	0.489	0.563	3.57025e-25	1.11108e-58	-0.224907	8.99977e-57
bulk-like	t0-t24h	CYBB	3.59179e-28	-0.188698	0.165	0.213	8.4249e-24	1.4789e-77	-0.324738	0.209	0.279	3.46891e-73	2.5362e-193	-0.256718	2.05433e-191
bulk-like	t0-t24h	DSE	2.90443e-38	-0.133385	0.071	0.112	6.81263e-34	3.34469e-16	-0.111799	0.128	0.184	7.84531e-12	9.85825e-92	-0.122592	7.98518e-90
bulk-like	t0-t24h	EFHD2	2.47764e-22	-0.102905	0.261	0.317	5.81155e-18	5.85792e-30	-0.135773	0.464	0.518	1.37403e-25	1.91964e-87	-0.119339	1.55491e-85
bulk-like	t0-t24h	EMP3	9.21526e-35	-0.102086	0.501	0.584	2.16153e-30	2.78202e-57	-0.169793	0.645	0.726	6.52551e-53	3.80147e-166	-0.135939	3.07919e-164
bulk-like	t0-t24h	FCER1G	6.93016e-09	-0.115235	0.406	0.435	0.000162554	3.20878e-12	-0.178499	0.278	0.327	7.52652e-08	1.65005e-26	-0.146867	1.33654e-24
bulk-like	t0-t24h	FKBP5	3.24123e-151	0.260767	0.169	0.096	7.60264e-147	2.22507e-308	0.473849	0.569	0.368	0	0	0.367308	0
bulk-like	t0-t24h	FTL	1.17325e-07	-0.112733	0.956	0.965	0.00275198	3.09682e-20	-0.215567	0.897	0.925	7.26391e-16	1.30907e-39	-0.16415	1.06035e-37
bulk-like	t0-t24h	FYN	9.79857e-16	0.119299	0.258	0.242	2.29835e-11	8.11182e-30	0.192174	0.549	0.52	1.90271e-25	3.6069e-74	0.155737	2.92159e-72
bulk-like	t0-t24h	G0S2	2.79531e-24	-0.263206	0.082	0.115	6.55669e-20	4.00043e-16	-0.409264	0.116	0.148	9.38342e-12	4.7195e-64	-0.336235	3.8228e-62
bulk-like	t0-t24h	GZMA	2.27191e-55	-0.228598	0.146	0.193	5.32899e-51	1.50429e-45	-0.260817	0.206	0.241	3.52847e-41	9.05746e-184	-0.244707	7.33654e-182
bulk-like	t0-t24h	GZMB	5.65523e-54	0.362015	0.216	0.174	1.32649e-49	8.55881e-27	0.33499	0.173	0.133	2.00756e-22	8.90898e-144	0.348502	7.21627e-142
bulk-like	t0-t24h	HCST	2.16281e-36	-0.149418	0.509	0.575	5.07309e-32	5.13435e-11	-0.107831	0.662	0.698	1.20431e-06	8.06694e-78	-0.128624	6.53422e-76
bulk-like	t0-t24h	HLA-DQB1	9.26743e-06	-0.107114	0.183	0.206	0.217377	0.00234863	-0.118388	0.234	0.277	1	6.51912e-06	-0.112751	0.000528048
bulk-like	t0-t24h	HLA-DRB1	2.40582e-15	-0.176064	0.294	0.336	5.6431e-11	3.11966e-05	-0.174873	0.346	0.403	0.731748	1.69399e-25	-0.175468	1.37213e-23
bulk-like	t0-t24h	HMGB1	4.45554e-37	0.124554	0.657	0.647	1.04509e-32	2.9893e-23	0.107432	0.884	0.891	7.0117e-19	2.60345e-103	0.115993	2.1088e-101
bulk-like	t0-t24h	HMGB2	5.01655e-88	0.205405	0.351	0.308	1.17668e-83	4.1547e-46	0.156164	0.486	0.466	9.74528e-42	8.26002e-250	0.180784	6.69062e-248
bulk-like	t0-t24h	HOPX	1.98639e-28	-0.134652	0.116	0.148	4.65927e-24	2.40274e-27	-0.1706	0.146	0.184	5.63586e-23	2.57598e-94	-0.152626	2.08654e-92
bulk-like	t0-t24h	IER3	6.8244e-12	-0.131	0.23	0.27	1.60073e-07	0.00180596	-0.220145	0.295	0.323	1	3.79674e-17	-0.175573	3.07536e-15
bulk-like	t0-t24h	IFITM3	1.21938e-19	0.107025	0.163	0.164	2.86017e-15	1.33659e-29	-0.183982	0.133	0.197	3.13512e-25	1.97651e-81	-0.0384785	1.60097e-79
bulk-like	t0-t24h	IL1B	2.44753e-27	-0.242076	0.155	0.203	5.74092e-23	1.69959e-11	-0.331894	0.253	0.303	3.98656e-07	5.6859e-61	-0.286985	4.60558e-59
bulk-like	t0-t24h	IL32	1.37208e-55	-0.209085	0.33	0.399	3.21835e-51	7.38712e-41	-0.165285	0.5	0.511	1.73272e-36	6.89694e-175	-0.187185	5.58652e-173
bulk-like	t0-t24h	IL8	8.55672e-12	-0.246677	0.129	0.155	2.00706e-07	4.02382e-16	-0.32517	0.18	0.24	9.43828e-12	1.17925e-39	-0.285923	9.55193e-38
bulk-like	t0-t24h	ISG20	5.85521e-49	0.184007	0.332	0.293	1.3734e-44	2.28867e-93	0.230372	0.51	0.425	5.3683e-89	4.11e-266	0.207189	3.3291e-264
bulk-like	t0-t24h	KDM6B	9.55439e-27	-0.118927	0.319	0.385	2.24108e-22	2.62402e-13	-0.124251	0.416	0.476	6.15491e-09	2.30128e-63	-0.121589	1.86404e-61
bulk-like	t0-t24h	KLRB1	9.0745e-21	0.280945	0.274	0.241	2.12852e-16	4.58889e-07	0.122203	0.206	0.196	0.0107637	1.70586e-39	0.201574	1.38175e-37
bulk-like	t0-t24h	LCP1	1.97026e-34	-0.143676	0.32	0.396	4.62143e-30	5.97071e-39	-0.167465	0.636	0.701	1.40049e-34	3.85868e-129	-0.15557	3.12553e-127
bulk-like	t0-t24h	LGALS1	7.5764e-15	-0.144541	0.519	0.571	1.77712e-10	9.66714e-05	-0.110534	0.447	0.494	1	6.01941e-24	-0.127538	4.87573e-22
bulk-like	t0-t24h	LGALS2	1.48444e-07	-0.125062	0.153	0.18	0.0034819	8.90057e-13	-0.182805	0.109	0.156	2.08772e-08	4.9956e-25	-0.153934	4.04643e-23
bulk-like	t0-t24h	LTB	3.56238e-13	-0.111815	0.372	0.4	8.35591e-09	9.78524e-08	-0.149165	0.532	0.556	0.00229523	3.90343e-26	-0.13049	3.16177e-24
bulk-like	t0-t24h	LYZ	8.32936e-12	-0.155864	0.521	0.565	1.95373e-07	7.14601e-20	-0.439053	0.428	0.471	1.67617e-15	5.62431e-47	-0.297458	4.55569e-45
bulk-like	t0-t24h	MARCKS	9.9028e-17	-0.135087	0.123	0.158	2.3228e-12	4.46258e-61	-0.368689	0.171	0.242	1.04674e-56	6.58315e-138	-0.251888	5.33235e-136
bulk-like	t0-t24h	MNDA	3.74647e-18	-0.172806	0.181	0.225	8.78773e-14	6.83718e-80	-0.400378	0.208	0.287	1.60373e-75	4.6415e-178	-0.286592	3.75961e-176
bulk-like	t0-t24h	MT2A	2.95993e-177	0.444948	0.372	0.306	6.94281e-173	4.1411e-107	0.34456	0.358	0.301	9.71337e-103	0	0.394754	0
bulk-like	t0-t24h	MXD1	5.40782e-35	-0.17605	0.175	0.228	1.26846e-30	5.08125e-09	-0.131356	0.253	0.302	0.000119186	3.83161e-71	-0.153703	3.10361e-69
bulk-like	t0-t24h	NAMPT	1.11719e-13	-0.132193	0.3	0.345	2.62049e-09	3.00196e-08	-0.160947	0.374	0.419	0.00070414	4.3819e-28	-0.14657	3.54934e-26
bulk-like	t0-t24h	PARP8	5.33403e-22	0.10223	0.127	0.119	1.25115e-17	3.17462e-21	0.175763	0.372	0.34	7.44638e-17	1.36717e-69	0.138997	1.10741e-67
bulk-like	t0-t24h	PFN1	2.09691e-38	-0.135117	0.797	0.856	4.91852e-34	1.77236e-62	-0.172911	0.761	0.818	4.15725e-58	1.06986e-183	-0.154014	8.66587e-182
bulk-like	t0-t24h	PIK3IP1	7.19062e-16	0.118039	0.225	0.211	1.68663e-11	1.54436e-40	0.162814	0.466	0.397	3.62246e-36	1.44802e-95	0.140427	1.1729e-93
bulk-like	t0-t24h	PLEK	8.86475e-25	-0.172419	0.15	0.194	2.07932e-20	2.90649e-47	-0.252384	0.311	0.399	6.81747e-43	1.74336e-126	-0.212401	1.41212e-124
bulk-like	t0-t24h	PPIF	1.31513e-21	-0.142423	0.168	0.215	3.08476e-17	6.25133e-06	-0.111482	0.171	0.219	0.146631	6.38755e-39	-0.126952	5.17392e-37
bulk-like	t0-t24h	PPP2R5C	1.02835e-13	0.114563	0.442	0.434	2.41209e-09	4.1931e-10	0.105225	0.625	0.607	9.83533e-06	1.00628e-31	0.109894	8.15088e-30
bulk-like	t0-t24h	PRELID1	1.17974e-14	-0.107412	0.354	0.414	2.76719e-10	1.41114e-27	-0.15664	0.435	0.51	3.30997e-23	1.21956e-67	-0.132026	9.87842e-66
bulk-like	t0-t24h	PRF1	1.57252e-09	0.106387	0.103	0.093	3.6885e-05	0.000442043	0.101198	0.171	0.158	1	2.57964e-13	0.103792	2.08951e-11
bulk-like	t0-t24h	RBM39	1.22162e-35	0.123162	0.601	0.592	2.86544e-31	3.94037e-15	0.106228	0.875	0.874	9.24254e-11	1.91188e-84	0.114695	1.54863e-82
bulk-like	t0-t24h	RNF115	9.73441e-31	0.120178	0.103	0.086	2.2833e-26	6.50397e-28	0.152589	0.238	0.208	1.52557e-23	5.35841e-100	0.136384	4.34031e-98
bulk-like	t0-t24h	S100A12	5.8399e-45	-0.362918	0.261	0.308	1.36981e-40	4.09186e-20	-0.369357	0.181	0.249	9.59786e-16	1.07554e-112	-0.366138	8.71187e-111
bulk-like	t0-t24h	S100A4	3.29492e-89	-0.218775	0.774	0.845	7.72856e-85	7.68498e-36	-0.199092	0.782	0.825	1.80259e-31	9.78497e-232	-0.208933	7.92582e-230
bulk-like	t0-t24h	S100A6	2.86931e-27	-0.161534	0.79	0.842	6.73026e-23	2.94644e-34	-0.189977	0.789	0.844	6.91117e-30	1.11934e-105	-0.175755	9.06666e-104
bulk-like	t0-t24h	S100A8	1.586e-46	-0.469106	0.49	0.545	3.72012e-42	1.41289e-34	-0.531084	0.377	0.425	3.31407e-30	1.93511e-144	-0.500095	1.56744e-142
bulk-like	t0-t24h	S100A9	5.13629e-43	-0.433167	0.519	0.574	1.20477e-38	2.51572e-33	-0.51923	0.505	0.558	5.90088e-29	5.29229e-135	-0.476199	4.28676e-133
bulk-like	t0-t24h	SMAP2	2.60391e-92	0.206291	0.251	0.197	6.10773e-88	6.27278e-115	0.213303	0.683	0.609	1.47134e-110	0	0.209797	0
bulk-like	t0-t24h	SOD2	1.13877e-11	-0.165241	0.345	0.39	2.67111e-07	2.65206e-15	-0.32439	0.468	0.505	6.22067e-11	7.97067e-38	-0.244815	6.45624e-36
bulk-like	t0-t24h	SPI1	5.08899e-09	-0.119675	0.198	0.235	0.000119367	3.27843e-31	-0.165013	0.21	0.271	7.68988e-27	1.03489e-63	-0.142344	8.38261e-62
bulk-like	t0-t24h	SPON2	4.66614e-15	0.200884	0.122	0.093	1.09449e-10	2.68806e-12	0.163549	0.133	0.104	6.30511e-08	1.44979e-38	0.182216	1.17433e-36
bulk-like	t0-t24h	SYAP1	1.92802e-27	0.125101	0.271	0.252	4.52238e-23	7.82171e-66	0.183032	0.372	0.315	1.83466e-61	1.37234e-168	0.154066	1.11159e-166
bulk-like	t0-t24h	SYTL3	2.97155e-51	0.274984	0.209	0.165	6.97007e-47	1.7638e-193	0.485444	0.345	0.219	4.13717e-189	0	0.380214	0
bulk-like	t0-t24h	THBS1	2.14256e-84	0.377176	0.12	0.072	5.02559e-80	1.13252e-81	0.378701	0.176	0.117	2.65643e-77	2.17856e-313	0.377938	1.76463e-311
bulk-like	t0-t24h	TSC22D3	3.84978e-76	0.171842	0.779	0.748	9.03005e-72	6.47674e-90	0.183806	0.83	0.775	1.51919e-85	2.29987e-313	0.177824	1.86289e-311
bulk-like	t0-t24h	TSPO	6.22254e-18	-0.149066	0.411	0.471	1.45956e-13	3.7707e-19	-0.188246	0.562	0.619	8.84455e-15	1.53778e-57	-0.168656	1.2456e-55
bulk-like	t0-t24h	TSPYL2	3.63105e-13	0.107972	0.14	0.127	8.51699e-09	1.34392e-11	0.113274	0.339	0.302	3.1523e-07	1.50023e-33	0.110623	1.21519e-31
bulk-like	t0-t24h	TXNIP	6.9856e-40	0.182148	0.439	0.398	1.63854e-35	2.31037e-241	0.481003	0.896	0.871	5.4192e-237	0	0.331576	0
bulk-like	t0-t24h	VCAN	4.21651e-10	-0.140521	0.243	0.276	9.89026e-06	5.48766e-07	-0.198339	0.296	0.34	0.0128718	7.26711e-19	-0.16943	5.88636e-17
bulk-like	t24h-t8w	ACTB	1.84066e-151	0.27523	0.925	0.905	4.31745e-147	3.58638e-31	0.12079	0.926	0.922	8.4122e-27	0	0.19801	0
bulk-like	t24h-t8w	ACTR2	2.6641e-41	0.162279	0.341	0.267	6.24892e-37	6.82281e-27	0.120771	0.591	0.537	1.60036e-22	7.25434e-119	0.141525	1.40734e-116
bulk-like	t24h-t8w	ADAM17	2.37763e-42	0.147609	0.178	0.122	5.57696e-38	2.52634e-19	0.101075	0.261	0.191	5.92578e-15	5.69555e-106	0.124342	1.10494e-103
bulk-like	t24h-t8w	AGTRAP	7.73468e-43	0.141828	0.142	0.092	1.81425e-38	3.3461e-17	0.108873	0.27	0.206	7.8486e-13	9.67575e-103	0.125351	1.87709e-100
bulk-like	t24h-t8w	AHR	3.6611e-84	0.22952	0.149	0.082	8.58749e-80	4.23476e-34	0.179082	0.298	0.227	9.93305e-30	3.07786e-218	0.204301	5.97104e-216
bulk-like	t24h-t8w	AIF1	5.78382e-198	0.497797	0.394	0.278	1.35665e-193	1.57881e-44	0.325484	0.342	0.289	3.70326e-40	0	0.411641	0
bulk-like	t24h-t8w	ANKRD28	3.72693e-25	0.102127	0.136	0.097	8.74189e-21	4.0855e-26	0.121611	0.236	0.169	9.58295e-22	1.97718e-85	0.111869	3.83573e-83
bulk-like	t24h-t8w	ANXA2	6.86736e-103	0.279325	0.321	0.216	1.61081e-98	1.61879e-21	0.178416	0.393	0.309	3.79704e-17	1.85576e-230	0.22887	3.60017e-228
bulk-like	t24h-t8w	ANXA5	8.44402e-50	0.180409	0.232	0.16	1.98063e-45	5.94511e-34	0.226793	0.406	0.322	1.39448e-29	1.07707e-149	0.203601	2.08952e-147
bulk-like	t24h-t8w	AP1S2	4.45124e-121	0.337853	0.365	0.253	1.04408e-116	1.09563e-08	0.137217	0.326	0.261	0.000256991	4.0768e-241	0.237535	7.909e-239
bulk-like	t24h-t8w	AP2S1	1.63094e-89	0.252441	0.274	0.182	3.82553e-85	1.15594e-13	0.114784	0.38	0.305	2.71137e-09	2.95676e-188	0.183613	5.73611e-186
bulk-like	t24h-t8w	APLP2	9.47696e-59	0.209687	0.238	0.163	2.22292e-54	6.30028e-26	0.208119	0.397	0.318	1.47779e-21	1.57838e-151	0.208903	3.06205e-149
bulk-like	t24h-t8w	ARPC1B	8.73725e-96	0.241958	0.554	0.457	2.04941e-91	5.01943e-27	0.144519	0.721	0.668	1.17736e-22	2.77328e-227	0.193238	5.38016e-225
bulk-like	t24h-t8w	ARPC3	2.72423e-54	0.176807	0.562	0.49	6.38995e-50	2.46014e-18	0.121521	0.723	0.685	5.7705e-14	1.21099e-127	0.149164	2.34931e-125
bulk-like	t24h-t8w	ARPC5	8.49298e-81	0.221843	0.383	0.284	1.99211e-76	2.71993e-41	0.170469	0.59	0.521	6.37986e-37	7.55307e-226	0.196156	1.46529e-223
bulk-like	t24h-t8w	ATP2B1	6.29004e-48	0.20758	0.401	0.32	1.47539e-43	3.26035e-33	0.148107	0.524	0.474	7.64747e-29	1.62324e-144	0.177843	3.14909e-142
bulk-like	t24h-t8w	ATP6V0B	1.20447e-59	0.209037	0.32	0.24	2.82521e-55	1.09543e-09	0.11071	0.422	0.359	2.56944e-05	4.03491e-121	0.159874	7.82773e-119
bulk-like	t24h-t8w	ATP6V0E1	5.36317e-33	0.131911	0.419	0.352	1.25798e-28	5.23803e-55	0.142983	0.573	0.489	1.22863e-50	3.95399e-158	0.137447	7.67075e-156
bulk-like	t24h-t8w	BACH1	6.7e-71	0.234014	0.18	0.112	1.57155e-66	2.36043e-33	0.162455	0.345	0.267	5.53663e-29	2.15028e-190	0.198234	4.17155e-188
bulk-like	t24h-t8w	BLVRB	4.52871e-65	0.196011	0.157	0.093	1.06225e-60	1.01342e-39	0.205173	0.255	0.176	2.37708e-35	1.84063e-191	0.200592	3.57082e-189
bulk-like	t24h-t8w	BRI3	1.51996e-46	0.169822	0.251	0.179	3.56522e-42	7.16927e-16	0.178579	0.42	0.362	1.68163e-11	1.94981e-107	0.174201	3.78264e-105
bulk-like	t24h-t8w	C1orf162	5.3519e-29	0.135487	0.265	0.205	1.25534e-24	4.20196e-21	0.139898	0.375	0.299	9.85612e-17	3.99003e-83	0.137693	7.74066e-81
bulk-like	t24h-t8w	CALM2	1.56611e-60	0.168356	0.72	0.647	3.67347e-56	1.17307e-19	0.106969	0.685	0.639	2.75156e-15	1.25405e-142	0.137662	2.43286e-140
bulk-like	t24h-t8w	CCL3	1.12945e-17	-0.357181	0.176	0.188	2.64925e-13	8.93007e-71	0.623842	0.293	0.217	2.09464e-66	5.17988e-159	0.133331	1.0049e-156
bulk-like	t24h-t8w	CCL4	2.26814e-24	-0.306893	0.283	0.304	5.32015e-20	9.17135e-31	0.267145	0.381	0.317	2.15123e-26	4.70868e-93	-0.0198737	9.13484e-91
bulk-like	t24h-t8w	CCL5	1.90194e-16	-0.165313	0.346	0.396	4.4612e-12	3.0405e-06	-0.162037	0.419	0.44	0.0713179	1.49423e-29	-0.163675	2.8988e-27
bulk-like	t24h-t8w	CD14	3.10394e-136	0.308509	0.174	0.085	7.2806e-132	3.47073e-110	0.450533	0.25	0.157	8.14095e-106	0	0.379521	0
bulk-like	t24h-t8w	CD247	1.12549e-22	-0.129295	0.16	0.197	2.63994e-18	4.52364e-09	-0.109003	0.308	0.347	0.000106107	4.14727e-47	-0.119149	8.04571e-45
bulk-like	t24h-t8w	CD300E	4.21379e-126	0.311711	0.159	0.076	9.88388e-122	3.21893e-48	0.263815	0.224	0.147	7.55033e-44	0	0.287763	0
bulk-like	t24h-t8w	CD36	1.71294e-136	0.290999	0.151	0.068	4.01786e-132	3.61348e-36	0.207919	0.207	0.13	8.47578e-32	0	0.249459	0
bulk-like	t24h-t8w	CD63	4.33171e-115	0.27863	0.336	0.229	1.01605e-110	9.16498e-33	0.176539	0.503	0.436	2.14974e-28	4.06273e-277	0.227585	7.88169e-275
bulk-like	t24h-t8w	CD68	2.39468e-73	0.21625	0.169	0.099	5.61697e-69	3.05842e-17	0.164151	0.237	0.162	7.17383e-13	2.94833e-163	0.1902	5.71976e-161
bulk-like	t24h-t8w	CD69	6.16029e-83	-0.194232	0.507	0.602	1.44496e-78	1.66022e-37	-0.161872	0.533	0.605	3.89421e-33	1.41866e-222	-0.178052	2.7522e-220
bulk-like	t24h-t8w	CD7	8.6753e-34	-0.12111	0.284	0.342	2.03488e-29	3.48309e-15	-0.100489	0.267	0.313	8.16994e-11	6.6695e-81	-0.1108	1.29388e-78
bulk-like	t24h-t8w	CD93	1.89795e-96	0.231788	0.12	0.056	4.45184e-92	2.61882e-32	0.193176	0.197	0.123	6.14271e-28	4.13228e-239	0.212482	8.01661e-237
bulk-like	t24h-t8w	CDC42EP3	2.94506e-20	0.111888	0.154	0.116	6.90794e-16	2.26642e-27	0.123761	0.347	0.275	5.31611e-23	2.96103e-78	0.117824	5.74439e-76
bulk-like	t24h-t8w	CEBPB	3.65777e-106	0.294728	0.419	0.315	8.57966e-102	2.65158e-10	0.145489	0.448	0.393	6.21954e-06	1.1478e-214	0.220108	2.22673e-212
bulk-like	t24h-t8w	CEBPD	7.02989e-66	0.226199	0.19	0.118	1.64893e-61	1.05665e-09	0.141049	0.286	0.223	2.47849e-05	1.69323e-133	0.183624	3.28487e-131
bulk-like	t24h-t8w	CFD	1.9808e-120	0.333215	0.231	0.133	4.64616e-116	7.20046e-26	0.241299	0.259	0.182	1.68894e-21	5.07354e-274	0.287257	9.84268e-272
bulk-like	t24h-t8w	CFP	2.16481e-90	0.250765	0.207	0.122	5.07777e-86	1.35194e-13	0.160521	0.242	0.172	3.17112e-09	7.30436e-190	0.205643	1.41705e-187
bulk-like	t24h-t8w	CIRBP	2.68766e-48	-0.131113	0.666	0.703	6.30419e-44	2.63903e-45	-0.121813	0.761	0.795	6.19011e-41	3.06994e-169	-0.126463	5.95568e-167
bulk-like	t24h-t8w	CKAP4	3.95874e-45	0.150438	0.101	0.06	9.28562e-41	1.60691e-21	0.101341	0.158	0.103	3.76918e-17	8.24374e-116	0.125889	1.59929e-113
bulk-like	t24h-t8w	CLEC12A	8.63963e-67	0.180014	0.136	0.077	2.02651e-62	4.02923e-18	0.161207	0.21	0.149	9.45097e-14	5.41306e-152	0.17061	1.05013e-149
bulk-like	t24h-t8w	CLEC7A	3.53726e-155	0.361716	0.236	0.126	8.297e-151	1.77335e-11	0.130275	0.247	0.179	4.15957e-07	1.47196e-314	0.245995	2.85561e-312
bulk-like	t24h-t8w	CLIC1	3.15246e-49	0.166178	0.487	0.403	7.39442e-45	3.62792e-12	0.108179	0.616	0.567	8.50964e-08	2.03406e-105	0.137178	3.94608e-103
bulk-like	t24h-t8w	CMC1	5.12364e-05	-0.111087	0.173	0.193	1	4.50862e-07	-0.139008	0.213	0.22	0.0105754	1.10754e-09	-0.125047	2.14862e-07
bulk-like	t24h-t8w	COTL1	2.92355e-91	0.265169	0.518	0.42	6.85747e-87	2.036e-12	0.125616	0.531	0.464	4.77563e-08	2.99303e-189	0.195393	5.80648e-187
bulk-like	t24h-t8w	CPVL	9.18986e-57	0.182189	0.12	0.066	2.15557e-52	1.10574e-10	0.176505	0.224	0.154	2.59362e-06	2.18695e-117	0.179347	4.24269e-115
bulk-like	t24h-t8w	CRIP1	2.61446e-53	0.181352	0.67	0.601	6.13248e-49	1.61954e-30	-0.101702	0.53	0.529	3.7988e-26	7.68436e-150	0.0398248	1.49077e-147
bulk-like	t24h-t8w	CSTA	3.37706e-188	0.43757	0.292	0.162	7.92124e-184	2.4093e-16	0.149364	0.235	0.159	5.65126e-12	0	0.293467	0
bulk-like	t24h-t8w	CSTB	3.58154e-30	0.146982	0.365	0.298	8.40085e-26	1.60081e-14	0.1065	0.461	0.388	3.75487e-10	1.75833e-72	0.126741	3.41116e-70
bulk-like	t24h-t8w	CTSB	8.14953e-65	0.213527	0.212	0.137	1.91155e-60	1.8453e-41	0.229572	0.329	0.246	4.32833e-37	2.0663e-194	0.221549	4.00863e-192
bulk-like	t24h-t8w	CTSD	7.60477e-46	0.162805	0.26	0.194	1.78377e-41	4.47082e-48	0.222437	0.396	0.342	1.04868e-43	7.13111e-170	0.192621	1.38344e-167
bulk-like	t24h-t8w	CTSS	2.5982e-199	0.459728	0.494	0.37	6.09433e-195	3.9326e-37	0.330739	0.563	0.493	9.2243e-33	0	0.395234	0
bulk-like	t24h-t8w	CTSZ	6.86789e-39	0.14083	0.153	0.1	1.61093e-34	1.13993e-13	0.159728	0.303	0.235	2.67382e-09	5.68226e-88	0.150279	1.10236e-85
bulk-like	t24h-t8w	CYBA	4.59707e-131	0.232723	0.767	0.683	1.07829e-126	1.85359e-25	0.122226	0.845	0.819	4.34779e-21	2.2351e-294	0.177474	4.33609e-292
bulk-like	t24h-t8w	CYBB	1.58192e-139	0.344506	0.213	0.113	3.71056e-135	1.50147e-64	0.318715	0.279	0.192	3.52184e-60	0	0.331611	0
bulk-like	t24h-t8w	CYP1B1	2.04825e-220	0.629632	0.158	0.06	4.80437e-216	1.04078e-44	0.190172	0.135	0.067	2.44126e-40	0	0.409902	0
bulk-like	t24h-t8w	DDX24	6.02941e-30	-0.115262	0.352	0.397	1.41426e-25	9.75622e-30	-0.110096	0.69	0.74	2.28842e-25	4.90087e-102	-0.112679	9.50768e-100
bulk-like	t24h-t8w	DNAJB1	5.92099e-63	-0.208202	0.297	0.359	1.38883e-58	1.91267e-41	0.21017	0.553	0.513	4.48637e-37	1.10751e-190	0.00098361	2.14856e-188
bulk-like	t24h-t8w	DPYSL2	3.46875e-63	0.178318	0.134	0.075	8.1363e-59	1.87577e-19	0.118115	0.198	0.133	4.3998e-15	1.73319e-147	0.148217	3.36239e-145
bulk-like	t24h-t8w	DSE	4.18822e-112	0.23572	0.112	0.047	9.82389e-108	9.14163e-38	0.167008	0.184	0.114	2.14426e-33	3.94163e-281	0.201364	7.64676e-279
bulk-like	t24h-t8w	DUSP6	4.60425e-158	0.41648	0.202	0.105	1.07997e-153	2.34075e-76	0.366214	0.264	0.174	5.49047e-72	0	0.391347	0
bulk-like	t24h-t8w	ENO1	1.1621e-24	0.110043	0.323	0.26	2.72582e-20	2.74209e-20	0.123457	0.546	0.479	6.43184e-16	5.53867e-73	0.11675	1.0745e-70
bulk-like	t24h-t8w	FCER1G	3.04657e-225	0.482434	0.435	0.29	7.14604e-221	7.12279e-42	0.294356	0.327	0.259	1.67072e-37	0	0.388395	0
bulk-like	t24h-t8w	FCGRT	3.25239e-73	0.220849	0.224	0.143	7.6288e-69	1.74618e-16	0.174725	0.31	0.241	4.09584e-12	1.71775e-161	0.197787	3.33243e-159
bulk-like	t24h-t8w	FCN1	1.27844e-193	0.469428	0.331	0.196	2.99871e-189	1.68963e-28	0.303576	0.284	0.204	3.9632e-24	0	0.386502	0
bulk-like	t24h-t8w	FGL2	2.88215e-51	0.174773	0.161	0.102	6.76036e-47	8.49347e-16	0.171566	0.278	0.206	1.99223e-11	1.2458e-116	0.17317	2.41686e-114
bulk-like	t24h-t8w	FGR	5.4518e-51	0.157086	0.182	0.12	1.27877e-46	7.57134e-14	0.111146	0.286	0.22	1.77593e-09	3.17094e-112	0.134116	6.15162e-110
bulk-like	t24h-t8w	FTH1	9.53686e-157	0.264248	0.991	0.985	2.23696e-152	9.29504e-05	0.163377	0.943	0.943	1	1.22701e-304	0.213813	2.38041e-302
bulk-like	t24h-t8w	FTL	3.00415e-246	0.506416	0.965	0.956	7.04654e-242	1.1412e-39	0.27626	0.925	0.917	2.6768e-35	0	0.391338	0
bulk-like	t24h-t8w	GCA	8.08948e-91	0.239834	0.137	0.071	1.89747e-86	7.22802e-71	0.210564	0.226	0.141	1.6954e-66	1.16417e-304	0.225199	2.2585e-302
bulk-like	t24h-t8w	GLIPR1	1.29022e-36	0.160585	0.309	0.241	3.02635e-32	1.84405e-43	0.167908	0.448	0.371	4.3254e-39	2.09378e-142	0.164246	4.06192e-140
bulk-like	t24h-t8w	GLUL	1.11573e-66	0.224431	0.201	0.133	2.61706e-62	1.682e-26	0.188047	0.297	0.227	3.9453e-22	2.11832e-168	0.206239	4.10954e-166
bulk-like	t24h-t8w	GNAI2	3.78184e-24	0.121788	0.281	0.222	8.87068e-20	2.04638e-16	0.109453	0.616	0.569	4.79998e-12	2.29176e-64	0.115621	4.44601e-62
bulk-like	t24h-t8w	GNG5	3.87858e-74	0.221832	0.317	0.225	9.09759e-70	4.02173e-09	0.110318	0.435	0.376	9.43338e-05	1.02038e-148	0.166075	1.97954e-146
bulk-like	t24h-t8w	GNLY	0.205768	-0.107622	0.274	0.29	1	2.54603e-08	-0.258603	0.271	0.296	0.000597197	1.08771e-08	-0.183112	2.11016e-06
bulk-like	t24h-t8w	GPCPD1	3.10389e-76	0.240553	0.272	0.194	7.28049e-72	9.79076e-13	0.124432	0.402	0.335	2.29652e-08	4.79167e-160	0.182492	9.29585e-158
bulk-like	t24h-t8w	GPX1	1.8158e-224	0.486179	0.451	0.329	4.25914e-220	7.15524e-31	0.174817	0.456	0.385	1.67833e-26	0	0.330498	0
bulk-like	t24h-t8w	GRN	5.36968e-127	0.329649	0.254	0.15	1.25951e-122	5.36848e-21	0.196087	0.292	0.211	1.25923e-16	2.14837e-277	0.262868	4.16784e-275
bulk-like	t24h-t8w	H3F3A	5.24695e-162	0.267352	0.828	0.755	1.23072e-157	1.67145e-20	0.138416	0.902	0.896	3.92055e-16	0	0.202884	0
bulk-like	t24h-t8w	HCK	2.6302e-37	0.12125	0.107	0.064	6.1694e-33	2.57356e-52	0.193593	0.225	0.139	6.03655e-48	2.43356e-161	0.157421	4.72111e-159
bulk-like	t24h-t8w	HLA-DRA	1.03966e-74	0.257264	0.424	0.322	2.43863e-70	3.01899e-09	0.11774	0.399	0.339	7.08134e-05	4.24355e-150	0.187502	8.23248e-148
bulk-like	t24h-t8w	HSP90AA1	2.51073e-57	-0.183317	0.542	0.57	5.88917e-53	2.67757e-48	0.184265	0.891	0.885	6.28051e-44	4.04981e-193	0.000473958	7.85663e-191
bulk-like	t24h-t8w	IER3	7.09828e-80	0.26876	0.27	0.181	1.66497e-75	8.90445e-62	0.567189	0.323	0.253	2.08863e-57	9.00899e-265	0.417975	1.74774e-262
bulk-like	t24h-t8w	IFITM2	2.49804e-59	0.184409	0.513	0.431	5.8594e-55	1.23751e-42	0.150424	0.641	0.59	2.90271e-38	7.65677e-186	0.167417	1.48541e-183
bulk-like	t24h-t8w	IFITM3	1.0506e-70	0.333851	0.164	0.102	2.46429e-66	8.71641e-46	0.266693	0.197	0.125	2.04452e-41	1.02393e-214	0.300272	1.98641e-212
bulk-like	t24h-t8w	IFNGR2	1.07476e-68	0.189832	0.16	0.094	2.52095e-64	1.09411e-51	0.192716	0.233	0.156	2.56634e-47	1.8724e-222	0.191274	3.63246e-220
bulk-like	t24h-t8w	IL8	1.91726e-06	-0.130681	0.155	0.139	0.0449712	2.37848e-105	0.805598	0.24	0.139	5.57895e-101	2.22989e-205	0.337458	4.32599e-203
bulk-like	t24h-t8w	ITGB2	4.3369e-44	0.154432	0.42	0.342	1.01726e-39	2.08631e-24	0.119694	0.622	0.6	4.89366e-20	1.82381e-119	0.137063	3.53819e-117
bulk-like	t24h-t8w	KLF10	1.74151e-48	0.199969	0.193	0.133	4.08488e-44	5.24727e-18	0.119183	0.299	0.225	1.2308e-13	1.68803e-115	0.159576	3.27479e-113
bulk-like	t24h-t8w	KLF2	3.69131e-105	-0.266381	0.356	0.44	8.65834e-101	3.99362e-13	-0.104096	0.801	0.81	9.36744e-09	2.7843e-218	-0.185239	5.40153e-216
bulk-like	t24h-t8w	KLRB1	4.76082e-29	-0.20503	0.241	0.29	1.1167e-24	3.31252e-11	-0.195275	0.196	0.22	7.76984e-07	9.26613e-64	-0.200153	1.79763e-61
bulk-like	t24h-t8w	LCP1	3.68078e-51	0.177477	0.396	0.313	8.63363e-47	4.04709e-27	0.123171	0.701	0.645	9.49285e-23	7.62787e-139	0.150324	1.47981e-136
bulk-like	t24h-t8w	LDLR	4.30273e-43	0.130116	0.117	0.071	1.00925e-38	6.96908e-15	0.12325	0.232	0.168	1.63467e-10	1.15665e-98	0.126683	2.2439e-96
bulk-like	t24h-t8w	LGALS2	2.51665e-74	0.283389	0.18	0.108	5.90306e-70	0.00650182	0.143523	0.156	0.115	1	6.04754e-139	0.213456	1.17322e-136
bulk-like	t24h-t8w	LGALS3	1.24053e-53	0.188199	0.191	0.123	2.9098e-49	3.64231e-14	0.18992	0.297	0.224	8.5434e-10	4.39827e-118	0.18906	8.53265e-116
bulk-like	t24h-t8w	LST1	1.0304e-177	0.437649	0.417	0.289	2.41692e-173	2.39644e-10	0.15003	0.347	0.278	5.62109e-06	0	0.293839	0
bulk-like	t24h-t8w	LTA4H	2.73316e-66	0.236968	0.247	0.169	6.4109e-62	1.33254e-29	0.164391	0.292	0.225	3.12561e-25	8.74277e-174	0.20068	1.6961e-171
bulk-like	t24h-t8w	LYN	2.16644e-67	0.190542	0.19	0.118	5.08161e-63	1.75553e-10	0.109332	0.296	0.231	4.11776e-06	4.88911e-138	0.149937	9.48487e-136
bulk-like	t24h-t8w	LYZ	4.83105e-268	0.703815	0.565	0.468	1.13317e-263	4.78485e-73	0.634526	0.471	0.433	1.12233e-68	0	0.669171	0
bulk-like	t24h-t8w	MAFB	1.48835e-162	0.410201	0.193	0.092	3.49108e-158	6.80133e-76	0.383261	0.242	0.143	1.59532e-71	0	0.396731	0
bulk-like	t24h-t8w	MAP3K8	6.33975e-46	0.149578	0.261	0.191	1.48705e-41	9.37931e-08	0.108502	0.326	0.286	0.00220001	3.51804e-90	0.12904	6.82499e-88
bulk-like	t24h-t8w	MARCKS	2.16717e-58	0.140325	0.158	0.101	5.08332e-54	1.76363e-80	0.392764	0.242	0.169	4.13677e-76	3.09631e-259	0.266545	6.00684e-257
bulk-like	t24h-t8w	MCL1	2.668e-63	0.157019	0.679	0.593	6.25806e-59	3.64605e-21	0.109703	0.727	0.696	8.55218e-17	4.15597e-151	0.133361	8.06259e-149
bulk-like	t24h-t8w	MNDA	2.67856e-148	0.362961	0.225	0.119	6.28282e-144	7.47394e-125	0.462085	0.287	0.184	1.75309e-120	0	0.412523	0
bulk-like	t24h-t8w	MPEG1	4.66215e-85	0.227089	0.146	0.077	1.09355e-80	5.22758e-29	0.183408	0.231	0.157	1.22618e-24	6.78707e-210	0.205249	1.31669e-207
bulk-like	t24h-t8w	MS4A6A	5.42365e-126	0.291495	0.211	0.115	1.27217e-121	3.74726e-28	0.212805	0.252	0.169	8.78957e-24	1.21235e-289	0.25215	2.35195e-287
bulk-like	t24h-t8w	MS4A7	1.0897e-65	0.197883	0.172	0.106	2.55601e-61	1.358e-06	0.13341	0.211	0.153	0.0318532	5.81361e-127	0.165646	1.12784e-124
bulk-like	t24h-t8w	MXD1	1.89557e-93	0.290009	0.228	0.141	4.44624e-89	1.39873e-24	0.20523	0.302	0.227	3.28085e-20	8.94565e-218	0.247619	1.73546e-215
bulk-like	t24h-t8w	NAMPT	1.14312e-215	0.496756	0.345	0.211	2.6813e-211	4.17053e-68	0.351795	0.419	0.321	9.78239e-64	0	0.424276	0
bulk-like	t24h-t8w	NCF2	1.8737e-56	0.168273	0.142	0.084	4.39494e-52	1.74627e-33	0.210963	0.262	0.178	4.09605e-29	5.75046e-162	0.189618	1.11559e-159
bulk-like	t24h-t8w	NDUFB1	2.56533e-34	0.132769	0.434	0.363	6.01724e-30	3.42119e-18	0.110737	0.402	0.334	8.02474e-14	7.11835e-88	0.121753	1.38096e-85
bulk-like	t24h-t8w	NEAT1	2.62972e-140	0.304029	0.759	0.689	6.16827e-136	5.55738e-51	0.198878	0.888	0.864	1.30354e-46	0	0.251454	0
bulk-like	t24h-t8w	NFE2L2	1.23533e-23	0.110708	0.424	0.359	2.89758e-19	6.90096e-48	0.197505	0.498	0.427	1.61869e-43	1.86409e-125	0.154106	3.61634e-123
bulk-like	t24h-t8w	NINJ1	6.8227e-48	0.175127	0.283	0.208	1.60033e-43	2.19664e-40	0.213234	0.261	0.2	5.15243e-36	1.13657e-158	0.194181	2.20494e-156
bulk-like	t24h-t8w	NKTR	6.1653e-29	-0.137688	0.266	0.3	1.44613e-24	1.34298e-09	-0.143421	0.656	0.676	3.15009e-05	2.19244e-60	-0.140554	4.25333e-58
bulk-like	t24h-t8w	NPC2	5.88581e-124	0.335178	0.403	0.293	1.38058e-119	2.59648e-08	0.133549	0.344	0.282	0.00060903	4.25035e-246	0.234363	8.24568e-244
bulk-like	t24h-t8w	NUMB	1.80837e-24	0.109401	0.134	0.094	4.24172e-20	2.05167e-29	0.132365	0.296	0.221	4.81239e-25	1.38722e-90	0.120883	2.6912e-88
bulk-like	t24h-t8w	OAZ1	2.0213e-141	0.250222	0.823	0.768	4.74116e-137	7.26748e-42	0.146453	0.848	0.831	1.70466e-37	0	0.198337	0
bulk-like	t24h-t8w	OLR1	2.28448e-90	0.254858	0.149	0.078	5.35848e-86	4.69932e-08	0.133575	0.153	0.1	0.00110227	8.25306e-179	0.194216	1.60109e-176
bulk-like	t24h-t8w	PCBP1	2.13735e-54	0.181418	0.412	0.328	5.01337e-50	5.62048e-18	0.102156	0.541	0.475	1.31834e-13	3.84678e-127	0.141787	7.46275e-125
bulk-like	t24h-t8w	PFKFB3	7.78961e-28	0.116641	0.135	0.093	1.82713e-23	3.61588e-13	0.101059	0.198	0.147	8.48142e-09	3.15144e-65	0.10885	6.11379e-63
bulk-like	t24h-t8w	PIK3R1	1.02745e-31	-0.156313	0.254	0.298	2.40999e-27	5.26374e-21	-0.115139	0.578	0.627	1.23466e-16	2.73955e-88	-0.135726	5.31472e-86
bulk-like	t24h-t8w	PKM	2.91764e-18	0.100508	0.269	0.217	6.84361e-14	1.99826e-23	0.142311	0.439	0.364	4.68712e-19	1.43005e-66	0.121409	2.7743e-64
bulk-like	t24h-t8w	PLAUR	4.88556e-62	0.168894	0.233	0.157	1.14596e-57	1.679e-08	0.183878	0.245	0.179	0.000393827	1.64981e-123	0.176386	3.20064e-121
bulk-like	t24h-t8w	PLBD1	6.82542e-97	0.252489	0.123	0.058	1.60097e-92	3.47494e-50	0.296101	0.216	0.137	8.15082e-46	1.42646e-275	0.274295	2.76734e-273
bulk-like	t24h-t8w	PNPLA8	6.48268e-34	0.154721	0.221	0.166	1.52058e-29	1.28099e-28	0.129168	0.391	0.332	3.0047e-24	1.13942e-107	0.141945	2.21047e-105
bulk-like	t24h-t8w	PPIF	2.59366e-146	0.363421	0.215	0.116	6.08369e-142	0.000228144	0.126647	0.219	0.166	1	1.80268e-283	0.245034	3.49721e-281
bulk-like	t24h-t8w	PPT1	1.66467e-70	0.207006	0.206	0.131	3.90464e-66	5.74037e-13	0.104888	0.226	0.161	1.34646e-08	3.86092e-149	0.155947	7.49019e-147
bulk-like	t24h-t8w	PSAP	1.46445e-147	0.346526	0.443	0.319	3.43502e-143	3.58028e-18	0.18674	0.474	0.409	8.39791e-14	1.01083e-312	0.266633	1.96101e-310
bulk-like	t24h-t8w	PTGER2	4.93472e-24	0.103018	0.14	0.101	1.15749e-19	2.9278e-27	0.101736	0.228	0.159	6.86745e-23	1.78284e-85	0.102377	3.4587e-83
bulk-like	t24h-t8w	PTPRE	1.54268e-80	0.230905	0.294	0.201	3.6185e-76	1.72799e-12	0.12209	0.369	0.301	4.05317e-08	4.25189e-168	0.176497	8.24867e-166
bulk-like	t24h-t8w	PYCARD	5.57293e-91	0.275563	0.269	0.178	1.30719e-86	4.68479e-24	0.180919	0.363	0.285	1.09886e-19	7.99939e-212	0.228241	1.55188e-209
bulk-like	t24h-t8w	RBM47	1.09397e-79	0.191087	0.105	0.05	2.56601e-75	1.75639e-35	0.150141	0.182	0.108	4.11979e-31	4.34856e-212	0.170614	8.4362e-210
bulk-like	t24h-t8w	RNF130	7.19608e-80	0.227672	0.21	0.128	1.68791e-75	8.91784e-08	0.111638	0.263	0.197	0.00209177	2.03649e-157	0.169655	3.9508e-155
bulk-like	t24h-t8w	RNF213	2.58759e-17	-0.106028	0.299	0.318	6.06944e-13	0.010139	-0.106983	0.768	0.762	1	9.87641e-27	-0.106505	1.91602e-24
bulk-like	t24h-t8w	RPL23A	5.49112e-145	-0.113922	0.984	0.987	1.288e-140	3.06133e-53	-0.139059	0.913	0.914	7.18066e-49	0	-0.12649	0
bulk-like	t24h-t8w	RPL3	9.65017e-157	-0.147395	0.983	0.985	2.26354e-152	3.55922e-51	-0.126475	0.926	0.926	8.3485e-47	0	-0.136935	0
bulk-like	t24h-t8w	RPS12	3.36462e-100	-0.103633	0.989	0.99	7.89206e-96	1.58261e-53	-0.133168	0.954	0.949	3.71218e-49	8.25211e-289	-0.1184	1.60091e-286
bulk-like	t24h-t8w	RPS25	1.26242e-99	-0.113669	0.979	0.981	2.96113e-95	1.69819e-50	-0.12725	0.905	0.908	3.98327e-46	1.24229e-281	-0.120459	2.41003e-279
bulk-like	t24h-t8w	RPS27	8.96029e-133	-0.118871	0.998	0.999	2.10173e-128	2.8636e-50	-0.124561	0.963	0.958	6.71685e-46	0	-0.121716	0
bulk-like	t24h-t8w	RPS29	1.38087e-150	-0.126193	0.995	0.996	3.23896e-146	5.173e-54	-0.114808	0.93	0.924	1.21338e-49	0	-0.1205	0
bulk-like	t24h-t8w	RPS4X	6.73963e-138	-0.126396	0.981	0.981	1.58085e-133	7.41439e-56	-0.130353	0.903	0.902	1.73912e-51	0	-0.128375	0
bulk-like	t24h-t8w	RPS6	1.41849e-119	-0.115992	0.99	0.991	3.32722e-115	8.30398e-51	-0.114997	0.928	0.926	1.94778e-46	5.58294e-322	-0.115495	1.08309e-319
bulk-like	t24h-t8w	RPSA	3.11884e-87	-0.104319	0.887	0.907	7.31555e-83	1.2253e-35	-0.117374	0.881	0.884	2.87407e-31	2.10897e-227	-0.110846	4.09141e-225
bulk-like	t24h-t8w	RUNX1	1.63011e-42	0.151172	0.141	0.093	3.82359e-38	1.54391e-18	0.105109	0.297	0.233	3.6214e-14	9.66951e-105	0.128141	1.87589e-102
bulk-like	t24h-t8w	S100A10	1.20848e-106	0.280344	0.664	0.585	2.8346e-102	7.67414e-08	0.103391	0.737	0.709	0.00180005	9.94203e-211	0.191867	1.92875e-208
bulk-like	t24h-t8w	S100A11	8.88353e-256	0.497395	0.572	0.449	2.08372e-251	6.79367e-53	0.330527	0.559	0.48	1.59352e-48	0	0.413961	0
bulk-like	t24h-t8w	S100A12	6.39408e-239	0.81782	0.308	0.183	1.49979e-234	1.01538e-93	0.690206	0.249	0.148	2.38167e-89	0	0.754013	0
bulk-like	t24h-t8w	S100A4	1.2297e-191	0.298451	0.845	0.778	2.88438e-187	2.70398e-19	0.147499	0.825	0.799	6.34246e-15	0	0.222975	0
bulk-like	t24h-t8w	S100A6	9.89672e-235	0.42031	0.842	0.79	2.32137e-230	2.33315e-37	0.223115	0.844	0.825	5.47264e-33	0	0.321712	0
bulk-like	t24h-t8w	S100A8	1.13287e-294	0.882443	0.545	0.441	2.65725e-290	9.86267e-139	0.995134	0.425	0.355	2.31339e-134	0	0.938788	0
bulk-like	t24h-t8w	S100A9	1.82838e-288	0.852099	0.574	0.476	4.28865e-284	1.2578e-116	0.918439	0.558	0.512	2.95029e-112	0	0.885269	0
bulk-like	t24h-t8w	SAMSN1	4.33914e-24	0.129667	0.362	0.3	1.01779e-19	3.97155e-11	0.121856	0.392	0.326	9.31567e-07	6.90605e-54	0.125762	1.33977e-51
bulk-like	t24h-t8w	SDCBP	2.95838e-19	0.109018	0.423	0.367	6.93918e-15	3.01333e-29	0.119792	0.466	0.431	7.06808e-25	5.61829e-80	0.114405	1.08995e-77
bulk-like	t24h-t8w	SERPINA1	1.44994e-139	0.341355	0.235	0.13	3.40098e-135	2.37374e-39	0.261721	0.254	0.172	5.56784e-35	0	0.301538	0
bulk-like	t24h-t8w	SERPINB1	3.89011e-74	0.241269	0.311	0.221	9.12465e-70	1.0611e-32	0.219055	0.464	0.395	2.48892e-28	1.583e-195	0.230162	3.07102e-193
bulk-like	t24h-t8w	SERPINB9	5.11775e-41	0.150653	0.239	0.175	1.20042e-36	3.2588e-39	0.181936	0.267	0.209	7.64384e-35	1.03521e-142	0.166295	2.0083e-140
bulk-like	t24h-t8w	SH3BGRL3	4.1366e-108	0.20697	0.77	0.711	9.70282e-104	3.8981e-29	0.112699	0.848	0.836	9.14339e-25	5.3119e-256	0.159834	1.03051e-253
bulk-like	t24h-t8w	SKAP2	1.5807e-41	0.136202	0.129	0.08	3.7077e-37	1.19976e-32	0.134678	0.279	0.197	2.81416e-28	1.03843e-130	0.13544	2.01456e-128
bulk-like	t24h-t8w	SLC11A1	6.23431e-87	0.241413	0.166	0.093	1.46232e-82	4.63078e-29	0.224091	0.283	0.204	1.0862e-24	1.00399e-213	0.232752	1.94775e-211
bulk-like	t24h-t8w	SLC25A37	1.82754e-63	0.209734	0.174	0.11	4.28668e-59	4.80752e-21	0.146767	0.299	0.231	1.12765e-16	3.39596e-151	0.17825	6.58816e-149
bulk-like	t24h-t8w	SLC43A2	9.50718e-76	0.224603	0.166	0.096	2.23e-71	1.36901e-17	0.139476	0.218	0.148	3.21115e-13	1.02447e-168	0.18204	1.98747e-166
bulk-like	t24h-t8w	SLC7A7	6.59191e-69	0.196073	0.131	0.071	1.5462e-64	1.25078e-11	0.100521	0.179	0.117	2.93383e-07	2.56135e-143	0.148297	4.96901e-141
bulk-like	t24h-t8w	SNX10	1.25069e-33	0.131638	0.136	0.09	2.93362e-29	1.95444e-19	0.110368	0.23	0.164	4.58433e-15	5.72023e-89	0.121003	1.10973e-86
bulk-like	t24h-t8w	SOD2	6.56972e-69	0.173739	0.39	0.295	1.54099e-64	2.97752e-127	0.738071	0.505	0.447	6.98407e-123	0	0.455905	0
bulk-like	t24h-t8w	SPI1	6.25288e-136	0.335511	0.235	0.13	1.46668e-131	3.47841e-12	0.136277	0.271	0.2	8.15896e-08	1.22617e-277	0.235894	2.37877e-275
bulk-like	t24h-t8w	SRGN	2.48147e-118	0.189764	0.872	0.799	5.82052e-114	5.32922e-21	0.206501	0.755	0.738	1.25002e-16	3.74527e-260	0.198133	7.26582e-258
bulk-like	t24h-t8w	STX11	2.25876e-89	0.251284	0.251	0.159	5.29815e-85	1.37227e-09	0.129207	0.241	0.174	3.21879e-05	7.00066e-180	0.190245	1.35813e-177
bulk-like	t24h-t8w	STXBP2	3.0667e-111	0.350263	0.276	0.177	7.19325e-107	2.84828e-16	0.14047	0.291	0.225	6.68093e-12	1.23788e-236	0.245366	2.40148e-234
bulk-like	t24h-t8w	TALDO1	1.13371e-41	0.179726	0.24	0.172	2.65923e-37	9.75849e-25	0.183893	0.379	0.301	2.28895e-20	2.46408e-115	0.18181	4.78031e-113
bulk-like	t24h-t8w	TKT	8.88686e-57	0.215403	0.326	0.241	2.0845e-52	3.42433e-05	0.102383	0.432	0.392	0.803212	1.4851e-106	0.158893	2.8811e-104
bulk-like	t24h-t8w	TMBIM4.1	3.41053e-33	0.154107	0.266	0.204	7.99974e-29	2.05272e-25	0.108385	0.461	0.393	4.81485e-21	6.53564e-100	0.131246	1.26791e-97
bulk-like	t24h-t8w	TMEM176B	1.02374e-59	0.189794	0.112	0.062	2.40128e-55	5.3082e-47	0.187488	0.135	0.07	1.24509e-42	2.73387e-195	0.188641	5.30371e-193
bulk-like	t24h-t8w	TNFAIP3	7.25191e-51	-0.158287	0.521	0.582	1.70101e-46	1.80214e-24	0.121561	0.674	0.655	4.22709e-20	5.1863e-133	-0.0183628	1.00614e-130
bulk-like	t24h-t8w	TPP1	4.13938e-41	0.149552	0.17	0.114	9.70932e-37	3.50198e-20	0.111759	0.269	0.193	8.21424e-16	3.24968e-105	0.130656	6.30437e-103
bulk-like	t24h-t8w	TREM1	3.06684e-66	0.197394	0.124	0.068	7.19359e-62	3.57173e-16	0.108886	0.181	0.116	8.37784e-12	4.86913e-147	0.15314	9.44611e-145
bulk-like	t24h-t8w	TSPO	2.85319e-135	0.322995	0.471	0.369	6.69244e-131	2.2685e-39	0.257401	0.619	0.56	5.32099e-35	0	0.290198	0
bulk-like	t24h-t8w	TXNIP	6.87269e-23	-0.144916	0.398	0.433	1.61206e-18	1.03881e-25	-0.133885	0.871	0.89	2.43663e-21	3.62787e-80	-0.1394	7.03806e-78
bulk-like	t24h-t8w	TYMP	9.85591e-107	0.279629	0.325	0.215	2.3118e-102	1.29816e-11	0.1183	0.393	0.326	3.04496e-07	2.10077e-218	0.198964	4.0755e-216
bulk-like	t24h-t8w	TYROBP	4.8069e-244	0.485506	0.532	0.4	1.12751e-239	1.08419e-16	0.215527	0.363	0.318	2.54308e-12	0	0.350517	0
bulk-like	t24h-t8w	UBE2D1	3.25825e-30	0.149872	0.178	0.129	7.64255e-26	1.08744e-23	0.127848	0.24	0.168	2.55069e-19	1.26669e-90	0.13886	2.45738e-88
bulk-like	t24h-t8w	UBE2J1	6.90198e-38	0.15405	0.179	0.124	1.61893e-33	1.29738e-26	0.119024	0.278	0.205	3.04312e-22	1.46697e-111	0.136537	2.84593e-109
bulk-like	t24h-t8w	UBL5	6.4484e-29	0.109062	0.514	0.449	1.51254e-24	1.57599e-30	0.111875	0.639	0.577	3.69664e-26	1.44357e-101	0.110468	2.80053e-99
bulk-like	t24h-t8w	VAMP8	6.34579e-30	0.126838	0.342	0.277	1.48847e-25	2.42359e-18	0.107783	0.493	0.426	5.68478e-14	1.64467e-79	0.11731	3.19067e-77
bulk-like	t24h-t8w	VCAN	5.98653e-237	0.619097	0.276	0.146	1.4042e-232	1.17598e-100	0.58391	0.34	0.248	2.75838e-96	0	0.601503	0
bulk-like	t24h-t8w	VIM	2.30907e-125	0.300455	0.75	0.673	5.41614e-121	1.81864e-30	0.244244	0.87	0.854	4.26579e-26	5.35397e-293	0.27235	1.03867e-290
bulk-like	t24h-t8w	VMP1	2.09997e-28	0.139644	0.282	0.223	4.92568e-24	1.30722e-56	0.242841	0.472	0.389	3.06621e-52	3.37926e-152	0.191243	6.55577e-150
bulk-like	t24h-t8w	XIST	4.28438e-85	-0.227962	0.07	0.126	1.00494e-80	1.02362e-81	-0.201332	0.058	0.117	2.40099e-77	7.21572e-315	-0.214647	1.39985e-312
bulk-like	t24h-t8w	YBX3	4.06316e-67	0.213603	0.225	0.147	9.53054e-63	2.97568e-16	0.15573	0.342	0.274	6.97975e-12	6.15668e-149	0.184666	1.1944e-146
bulk-like	t24h-t8w	YWHAB	1.17715e-19	0.102903	0.432	0.37	2.76112e-15	5.94446e-55	0.147796	0.716	0.659	1.39433e-50	1.44072e-131	0.125349	2.79499e-129
bulk-like	t24h-t8w	ZEB2	1.26858e-53	0.181996	0.293	0.216	2.97559e-49	7.99251e-38	0.161979	0.48	0.424	1.87472e-33	5.82357e-165	0.171988	1.12977e-162
bulk-like	t24h-t8w	ZNF267	3.89101e-17	0.104404	0.154	0.118	9.12675e-13	1.28059e-19	0.105529	0.303	0.249	3.00375e-15	6.72126e-57	0.104966	1.30392e-54

### Sheet: B
cell_type	comparison	gene	p_val_v2	avg_logFC_v2	pct.1_v2	pct.2_v2	p_val_adj_v2	p_val_v3	avg_logFC_v3	pct.1_v3	pct.2_v3	p_val_adj_v3	metap	metafc	metap_bonferroni
B	HC-t0	AC016831.7	0.0176156	-0.209573	0.182	0.197	1	0.040391	0.113342	0.168	0.072	1	0.0697135	-0.0481158	1
B	HC-t0	AC079767.4	0.0113478	0.152533	0.239	0.131	1	0.159881	-0.156885	0.294	0.345	1	0.125454	-0.00217592	1
B	HC-t0	ACP5	0.41092	0.192611	0.209	0.131	1	0.0394662	0.178957	0.244	0.192	1	0.410069	0.185784	1
B	HC-t0	ACTG1	1.05378e-05	0.233766	0.722	0.547	0.247175	0.000321583	0.447242	0.933	0.795	1	1.47587e-06	0.340504	0.000786637
B	HC-t0	AFF3	0.0801068	-0.249712	0.192	0.211	1	0.239062	-0.262406	0.622	0.634	1	0.442226	-0.256059	1
B	HC-t0	AIMP1	0.0223066	-0.136233	0.207	0.18	1	0.122274	-0.153553	0.227	0.286	1	0.159944	-0.144893	1
B	HC-t0	AL928768.3	0.92284	0.202021	0.182	0.131	1	0.237096	-0.195566	0.176	0.199	1	0.931875	0.00322725	1
B	HC-t0	ALDOA	0.069331	0.152602	0.468	0.294	1	0.257837	0.15316	0.639	0.524	1	0.428739	0.152881	1
B	HC-t0	ALG13	0.339783	-0.105446	0.376	0.311	1	0.0209892	0.235272	0.571	0.419	1	0.27309	0.0649126	1
B	HC-t0	AMD1	0.117805	-0.103286	0.366	0.311	1	0.318046	-0.118856	0.487	0.473	1	0.583812	-0.111071	1
B	HC-t0	ANKRD11	5.3161e-07	-0.321442	0.305	0.298	0.0124695	0.0548308	-0.321405	0.58	0.619	1	7.16152e-07	-0.321423	0.000381709
B	HC-t0	ANKRD44	0.010101	-0.199648	0.196	0.225	1	0.0330691	-0.433421	0.387	0.494	1	0.0422578	-0.316534	1
B	HC-t0	ANXA2	0.0240227	0.143805	0.258	0.135	1	0.031587	0.27225	0.403	0.248	1	0.0726748	0.208028	1
B	HC-t0	ANXA5	0.0187891	0.125159	0.184	0.08	1	3.10898e-06	0.45852	0.504	0.223	0.0729243	5.96111e-06	0.29184	0.00317727
B	HC-t0	ANXA6	0.00889494	-0.105102	0.137	0.128	1	0.47386	0.106	0.395	0.297	1	0.205224	0.000448585	1
B	HC-t0	AP1S2	0.00357928	-0.10582	0.204	0.166	1	0.0744517	0.193536	0.336	0.194	1	0.036245	0.043858	1
B	HC-t0	AP2M1	0.019557	0.146574	0.194	0.09	1	0.599534	0.117443	0.353	0.274	1	0.351484	0.132008	1
B	HC-t0	AP3S1	0.00613993	0.142056	0.305	0.156	1	0.00634295	0.236367	0.277	0.133	1	0.00923592	0.189211	1
B	HC-t0	APOBEC3G	0.0192704	0.288861	0.176	0.055	1	0.052809	0.231401	0.261	0.166	1	0.0876687	0.260131	1
B	HC-t0	ARAP2	0.36534	0.14256	0.112	0.052	1	0.221809	-0.344147	0.261	0.315	1	0.754823	-0.100794	1
B	HC-t0	ARF6	0.000610993	-0.229979	0.499	0.471	1	0.12844	0.149957	0.496	0.335	1	0.0153737	-0.0400112	1
B	HC-t0	ARHGDIB	0.446025	0.192013	0.796	0.623	1	0.367796	0.182673	0.824	0.693	1	0.890066	0.187343	1
B	HC-t0	ARID3A	0.00101077	-0.157851	0.211	0.187	1	0.456699	0.163912	0.143	0.1	1	0.052485	0.00303046	1
B	HC-t0	ARID4B	0.000528518	-0.222836	0.389	0.356	1	0.00402905	-0.30184	0.672	0.647	1	0.00100204	-0.262338	0.534087
B	HC-t0	ARL14EP	0.0161566	-0.132441	0.137	0.121	1	0.12066	0.160876	0.387	0.238	1	0.131021	0.0142172	1
B	HC-t0	ARL4C	0.270169	0.132152	0.229	0.131	1	0.0164601	0.303173	0.546	0.348	1	0.211457	0.217663	1
B	HC-t0	ARPC2	0.0706133	0.195042	0.812	0.606	1	0.194825	0.225273	0.882	0.78	1	0.379643	0.210157	1
B	HC-t0	ARPC3	0.0267552	0.20596	0.789	0.522	1	0.00368817	0.321073	0.941	0.808	1	0.018112	0.263517	1
B	HC-t0	ARPC5	0.288877	0.175884	0.321	0.194	1	0.00126362	0.29269	0.647	0.391	1	0.0448631	0.234287	1
B	HC-t0	ASH1L	0.000379355	-0.19046	0.227	0.208	1	0.247753	-0.17146	0.529	0.512	1	0.0174935	-0.18096	1
B	HC-t0	ATF7IP	0.104854	-0.123495	0.123	0.111	1	0.101712	-0.384548	0.42	0.46	1	0.33546	-0.254021	1
B	HC-t0	ATM	0.0247432	-0.239303	0.227	0.208	1	0.0164489	-0.302664	0.571	0.657	1	0.04826	-0.270984	1
B	HC-t0	ATP2B1	3.77165e-06	-0.192894	0.491	0.446	0.0884679	0.0623454	0.160576	0.824	0.67	1	2.28306e-05	-0.0161589	0.0121687
B	HC-t0	ATP5G3	0.103481	0.209764	0.342	0.19	1	0.181946	0.102969	0.546	0.404	1	0.438879	0.156366	1
B	HC-t0	ATP6V0D1	0.00766917	-0.1103	0.178	0.145	1	0.0211862	0.241507	0.437	0.258	1	0.0257507	0.0656035	1
B	HC-t0	ATP6V1F	0.13328	0.123543	0.37	0.225	1	0.612935	0.133091	0.496	0.373	1	0.756549	0.128317	1
B	HC-t0	ATP6V1G1	0.00280554	0.126582	0.65	0.426	1	0.00650366	0.232363	0.807	0.691	1	0.00525433	0.179472	1
B	HC-t0	BANK1	0.00681133	-0.142573	0.573	0.512	1	0.0536963	-0.278187	0.916	0.872	1	0.0449219	-0.21038	1
B	HC-t0	BCL2	3.80082e-05	0.113119	0.217	0.097	0.89152	0.886129	-0.138926	0.479	0.45	1	0.00762186	-0.0129031	1
B	HC-t0	BCLAF1	0.00138025	-0.171076	0.384	0.325	1	0.00503563	-0.295518	0.672	0.693	1	0.00252036	-0.233297	1
B	HC-t0	BIN1	0.00526349	0.132925	0.225	0.104	1	0.169281	-0.122607	0.319	0.312	1	0.0805661	0.00515878	1
B	HC-t0	BLOC1S1	0.0032029	0.101981	0.358	0.208	1	0.438396	0.117042	0.538	0.419	1	0.107233	0.109512	1
B	HC-t0	BLOC1S2	0.000366861	-0.245824	0.256	0.266	1	0.11191	0.115235	0.437	0.363	1	0.00960113	-0.0652942	1
B	HC-t0	BOD1L1	0.0189705	-0.116068	0.17	0.135	1	0.940181	-0.156555	0.748	0.708	1	0.4283	-0.136311	1
B	HC-t0	BRI3	0.0537237	-0.12775	0.123	0.125	1	0.00100701	0.26977	0.546	0.309	1	0.0117473	0.0710103	1
B	HC-t0	BRK1	0.00149055	0.23369	0.499	0.266	1	0.580184	0.153203	0.471	0.379	1	0.079043	0.193447	1
B	HC-t0	BRWD1	0.000185001	-0.208263	0.08	0.118	1	0.160225	-0.263081	0.252	0.266	1	0.00754932	-0.235672	1
B	HC-t0	BTG1	0.594888	-0.109024	0.969	0.917	1	0.0169612	-0.21689	1	0.987	1	0.326325	-0.162957	1
B	HC-t0	BZW1	0.106909	-0.171482	0.229	0.232	1	0.10899	0.173472	0.647	0.473	1	0.350412	0.00099517	1
B	HC-t0	C12orf44	0.0633571	-0.153773	0.137	0.142	1	0.111782	0.158824	0.319	0.192	1	0.27209	0.00252564	1
B	HC-t0	C15orf48	2.35343e-11	0.453963	0.192	0.021	5.52021e-07	6.15331e-22	0.448904	0.345	0.01	1.44332e-17	3.98638e-50	0.451433	2.12474e-47
B	HC-t0	C19orf43	0.0402082	0.178827	0.683	0.45	1	0.00996904	0.260838	0.857	0.662	1	0.0477698	0.219833	1
B	HC-t0	C1orf56	1.77086e-10	-0.786242	0.231	0.419	4.15373e-06	0.000402213	0.303661	0.294	0.125	1	4.11153e-15	-0.24129	2.19144e-12
B	HC-t0	C1orf63	0.000340517	-0.165642	0.521	0.433	1	2.9427e-05	-0.306555	0.882	0.839	0.690239	9.00437e-06	-0.236099	0.00479933
B	HC-t0	C4orf3	0.102338	0.24533	0.534	0.304	1	0.444493	0.153531	0.63	0.473	1	0.627011	0.199431	1
B	HC-t0	C6orf62	8.39125e-06	-0.230501	0.26	0.246	0.196825	0.417922	-0.159262	0.328	0.338	1	0.000408374	-0.194882	0.217663
B	HC-t0	C8orf59	0.0107315	0.216417	0.272	0.125	1	0.192253	0.105443	0.479	0.348	1	0.135564	0.16093	1
B	HC-t0	C9orf142	0.0794321	0.104854	0.19	0.097	1	0.592137	-0.105167	0.218	0.235	1	0.634493	-0.000156606	1
B	HC-t0	C9orf72	0.00779113	-0.297922	0.135	0.145	1	0.571346	-0.143985	0.185	0.197	1	0.211574	-0.220954	1
B	HC-t0	C9orf78	0.0134862	-0.110382	0.282	0.232	1	0.0082057	0.271929	0.513	0.345	1	0.01965	0.0807736	1
B	HC-t0	CALM2	0.000139938	-0.224391	0.728	0.654	1	0.100214	0.236677	0.857	0.688	1	0.00430793	0.00614319	1
B	HC-t0	CBX3	0.00157555	-0.165941	0.233	0.228	1	0.339679	-0.107439	0.345	0.371	1	0.0578783	-0.13669	1
B	HC-t0	CCDC107	0.00716369	-0.146954	0.182	0.17	1	0.194325	0.123394	0.387	0.266	1	0.106663	-0.0117803	1
B	HC-t0	CCL2	4.97403e-15	0.40238	0.164	0	1.16671e-10	3.12944e-15	0.264198	0.185	0	7.34041e-11	3.25271e-44	0.333289	1.73369e-41
B	HC-t0	CCL3	1.10022e-19	0.67596	0.464	0.093	2.58068e-15	3.77586e-24	0.76232	0.563	0.087	8.85666e-20	8.6355e-71	0.71914	4.60272e-68
B	HC-t0	CCL4	4.03876e-12	0.483897	0.339	0.08	9.47332e-08	1.71781e-30	0.754996	0.647	0.087	4.02929e-26	2.18468e-68	0.619446	1.16444e-65
B	HC-t0	CCL5	0.44714	0.147757	0.198	0.118	1	0.0562638	0.128118	0.286	0.161	1	0.497794	0.137938	1
B	HC-t0	CCND3	0.0181224	-0.212918	0.223	0.235	1	3.18866e-08	-0.463269	0.227	0.471	0.000747931	1.85013e-09	-0.338093	9.86118e-07
B	HC-t0	CCNL1	0.000101294	-0.299709	0.489	0.491	1	2.09786e-08	-0.479631	0.765	0.867	0.000492073	7.81199e-12	-0.38967	4.16379e-09
B	HC-t0	CCR7	0.000107789	0.19986	0.532	0.322	1	7.46228e-07	0.410082	0.714	0.409	0.0175035	5.33251e-09	0.304971	2.84223e-06
B	HC-t0	CCT5	0.0399735	0.127458	0.117	0.042	1	0.110751	0.174414	0.361	0.238	1	0.21093	0.150936	1
B	HC-t0	CCT7	0.0439405	0.135703	0.153	0.066	1	0.269474	0.111979	0.353	0.24	1	0.353174	0.123841	1
B	HC-t0	CD40	0.0116598	0.131184	0.29	0.166	1	0.165746	0.110502	0.387	0.266	1	0.130336	0.120843	1
B	HC-t0	CD44	0.000581293	0.239216	0.636	0.37	1	3.14038e-09	0.562018	0.849	0.591	7.36607e-05	1.18868e-12	0.400617	6.33567e-10
B	HC-t0	CD48	0.0940385	0.186213	0.632	0.408	1	0.124617	0.157326	0.882	0.79	1	0.351393	0.17177	1
B	HC-t0	CD52	0.000757646	-0.124431	0.943	0.92	1	0.00186317	-0.137681	0.95	0.941	1	0.000723606	-0.131056	0.385682
B	HC-t0	CD58	0.0207965	0.196309	0.11	0.031	1	0.0436976	0.148644	0.168	0.087	1	0.0815867	0.172476	1
B	HC-t0	CD69	0.0393958	-0.362642	0.685	0.654	1	0.000293394	-0.385306	0.79	0.742	1	0.00371999	-0.373974	1
B	HC-t0	CD79A	0.149718	0.213379	0.898	0.734	1	0.00550344	0.219989	0.941	0.801	1	0.0766311	0.216684	1
B	HC-t0	CD81	0.000346969	-0.160869	0.145	0.131	1	0.752121	0.111749	0.714	0.616	1	0.0357301	-0.0245601	1
B	HC-t0	CD82	0.135607	0.131599	0.356	0.211	1	0.356506	0.106287	0.555	0.419	1	0.640646	0.118943	1
B	HC-t0	CD83	4.56885e-05	0.190728	0.781	0.581	1	0.000166623	0.341804	0.941	0.711	1	9.76818e-06	0.266266	0.00520644
B	HC-t0	CD97	0.00150356	0.153468	0.241	0.111	1	0.0844022	0.191153	0.445	0.281	1	0.021649	0.17231	1
B	HC-t0	CDC37	0.39653	0.111847	0.354	0.249	1	0.0732106	0.18546	0.613	0.501	1	0.528151	0.148654	1
B	HC-t0	CDKN1A	0.000615098	0.192115	0.405	0.235	1	0.204089	0.187533	0.462	0.327	1	0.021484	0.189824	1
B	HC-t0	CELF2	3.31924e-09	-0.429292	0.26	0.332	7.7856e-05	0.0041772	-0.299003	0.555	0.586	1	8.04302e-12	-0.364148	4.28693e-09
B	HC-t0	CFL1	0.604658	0.14689	0.869	0.706	1	0.0933702	0.102874	0.958	0.826	1	0.675374	0.124882	1
B	HC-t0	CHCHD2	0.00720136	0.112114	0.722	0.516	1	0.0346971	0.234307	0.874	0.767	1	0.0346829	0.17321	1
B	HC-t0	CHD1	0.00447573	-0.272388	0.329	0.329	1	0.519414	0.142204	0.613	0.509	1	0.145571	-0.065092	1
B	HC-t0	CHD2	0.122871	-0.106254	0.348	0.294	1	0.00457019	-0.39479	0.689	0.749	1	0.0597384	-0.250522	1
B	HC-t0	CHD7	0.0155629	-0.10715	0.141	0.131	1	0.0205754	-0.325818	0.269	0.371	1	0.0410675	-0.216484	1
B	HC-t0	CLEC2B	0.0167267	0.178595	0.18	0.097	1	0.0161387	0.224167	0.328	0.184	1	0.0365661	0.201381	1
B	HC-t0	CLIC1	0.0333626	0.248958	0.601	0.37	1	0.120876	0.271055	0.798	0.616	1	0.200195	0.260006	1
B	HC-t0	CLK1	0.006143	-0.283943	0.346	0.363	1	0.271136	-0.142945	0.588	0.624	1	0.119095	-0.213444	1
B	HC-t0	CMSS1	4.67893e-06	0.377036	0.141	0.035	0.109749	0.0302474	0.189975	0.176	0.077	1	1.78535e-05	0.283506	0.00951592
B	HC-t0	CMTM6	0.0571455	-0.131866	0.468	0.415	1	7.33839e-06	0.418872	0.748	0.481	0.172129	6.45135e-05	0.143503	0.0343857
B	HC-t0	CNBP	0.00953854	0.220474	0.489	0.287	1	0.789438	0.108876	0.571	0.486	1	0.280977	0.164675	1
B	HC-t0	COX7A2	6.90911e-07	-0.132438	0.63	0.502	0.016206	0.0901484	0.159252	0.756	0.57	1	1.73364e-06	0.0134069	0.00092403
B	HC-t0	CRBN	0.0424093	-0.137322	0.151	0.131	1	0.163813	0.120933	0.311	0.21	1	0.269345	-0.00819445	1
B	HC-t0	CREBRF	2.03431e-05	-0.35792	0.184	0.228	0.477168	9.61763e-05	-0.427963	0.479	0.578	1	1.62074e-06	-0.392941	0.000863855
B	HC-t0	CREM	3.51302e-05	0.195134	0.644	0.443	0.824014	1.00257e-07	0.5829	0.756	0.414	0.00235163	4.33357e-11	0.389017	2.30979e-08
B	HC-t0	CST3	0.00377834	-0.232823	0.067	0.111	1	0.0151537	0.204229	0.168	0.069	1	0.0122417	-0.014297	1
B	HC-t0	CSTB	0.00276707	0.430153	0.335	0.128	1	5.89972e-07	0.45163	0.521	0.238	0.0138384	6.28264e-08	0.440891	3.34865e-05
B	HC-t0	CTA-250D10.23	0.010644	0.104658	0.464	0.308	1	0.0812786	0.111914	0.563	0.427	1	0.0790626	0.108286	1
B	HC-t0	CUL5	0.0915187	-0.136149	0.096	0.104	1	0.758187	-0.101648	0.252	0.258	1	0.721126	-0.118898	1
B	HC-t0	CXCL2	8.45713e-13	0.46955	0.182	0.01	1.9837e-08	6.61e-13	0.34267	0.252	0.018	1.55044e-08	2.27326e-35	0.40611	1.21165e-32
B	HC-t0	CXCL3	5.86949e-16	0.485885	0.188	0.007	1.37675e-11	5.35086e-10	0.234758	0.151	0.003	1.2551e-05	7.44692e-36	0.360322	3.96921e-33
B	HC-t0	CYSTM1	0.707477	0.107113	0.2	0.142	1	0.000737349	0.278982	0.227	0.1	1	0.05691	0.193048	1
B	HC-t0	DAP3	0.0160388	0.135751	0.219	0.104	1	0.114851	0.125775	0.261	0.146	1	0.126614	0.130763	1
B	HC-t0	DAPP1	0.0200417	-0.127634	0.155	0.145	1	0.150241	-0.224713	0.42	0.448	1	0.169426	-0.176174	1
B	HC-t0	DAZAP2	0.00364052	-0.204167	0.393	0.36	1	0.286948	-0.101878	0.613	0.583	1	0.0891316	-0.153023	1
B	HC-t0	DBF4	0.00190809	-0.18414	0.143	0.149	1	0.415844	0.127874	0.328	0.24	1	0.0747963	-0.0281326	1
B	HC-t0	DBI	0.0375471	0.201278	0.421	0.26	1	6.32604e-05	0.403952	0.723	0.45	1	0.00109214	0.302615	0.582108
B	HC-t0	DCK	0.0343913	-0.107869	0.176	0.145	1	0.0438728	0.106576	0.277	0.159	1	0.112097	-0.000646692	1
B	HC-t0	DDX24	0.000860368	-0.187369	0.366	0.325	1	0.00328567	-0.178303	0.739	0.818	1	0.00125227	-0.182836	0.667457
B	HC-t0	DDX27	0.000458795	-0.14303	0.284	0.221	1	0.137952	0.146007	0.479	0.34	1	0.0131647	0.00148839	1
B	HC-t0	DDX3Y	0.161199	-0.188377	0.131	0.145	1	0.537837	-0.113007	0.445	0.458	1	0.769199	-0.150692	1
B	HC-t0	DNAJB1	0.435024	-0.171555	0.143	0.163	1	0.0166323	-0.283729	0.235	0.302	1	0.275169	-0.227642	1
B	HC-t0	DNAJB14	0.000382306	-0.183255	0.133	0.142	1	0.251873	-0.190533	0.319	0.343	1	0.0177987	-0.186894	1
B	HC-t0	DNAJB6	0.0132161	-0.166471	0.419	0.367	1	0.0125516	0.210649	0.58	0.448	1	0.026126	0.0220892	1
B	HC-t0	DNAJC7	0.0400863	-0.118886	0.278	0.26	1	0.0543241	0.112947	0.487	0.32	1	0.140016	-0.00296969	1
B	HC-t0	DPM1	0.00781948	-0.19624	0.127	0.131	1	1.30872e-05	0.297996	0.311	0.1	0.306973	3.22583e-05	0.0508777	0.0171937
B	HC-t0	DUSP1	0.196123	-0.251266	0.636	0.661	1	0.000351278	-0.395261	0.689	0.752	1	0.0139972	-0.323263	1
B	HC-t0	EDF1	0.00150524	0.19517	0.661	0.398	1	0.0826272	0.125708	0.782	0.711	1	0.0213435	0.160439	1
B	HC-t0	EEF1A1	5.60479e-11	0.225644	1	1	1.31466e-06	0.000150459	0.213903	1	0.99	1	1.91473e-16	0.219774	1.02055e-13
B	HC-t0	EEF1B2	1.63719e-08	0.323558	0.992	0.896	0.000384019	0.0214905	0.173529	0.992	0.934	1	6.49407e-10	0.248543	3.46134e-07
B	HC-t0	EEF2	0.629303	0.203228	0.988	0.907	1	0.222116	0.122088	0.966	0.89	1	0.862905	0.162658	1
B	HC-t0	EIF1AX	0.0193586	-0.161023	0.339	0.311	1	0.196578	0.154275	0.63	0.473	1	0.193747	-0.00337424	1
B	HC-t0	EIF2AK2	0.38396	0.136962	0.121	0.066	1	0.388246	0.104454	0.286	0.202	1	0.874132	0.120708	1
B	HC-t0	EIF3H	0.321104	0.21423	0.728	0.505	1	0.0751621	0.18707	0.807	0.668	1	0.489135	0.20065	1
B	HC-t0	EIF3L	0.0889075	0.186498	0.736	0.512	1	0.100786	0.143783	0.689	0.506	1	0.307342	0.165141	1
B	HC-t0	EIF5	9.07884e-05	-0.283055	0.436	0.439	1	0.0167055	-0.159092	0.79	0.711	1	0.000766057	-0.221073	0.408308
B	HC-t0	EIF6	0.0269475	0.124752	0.219	0.107	1	0.086615	0.122325	0.336	0.202	1	0.145917	0.123539	1
B	HC-t0	ELOVL5	0.000215124	-0.17185	0.26	0.221	1	0.733112	-0.123355	0.412	0.399	1	0.02522	-0.147602	1
B	HC-t0	EMC6	0.0378628	-0.107105	0.17	0.145	1	0.258999	0.116942	0.311	0.192	1	0.321693	0.00491862	1
B	HC-t0	EMC7	0.00509933	0.113312	0.151	0.066	1	0.105295	0.158616	0.252	0.171	1	0.0580033	0.135964	1
B	HC-t0	EML4	0.0555288	-0.109958	0.303	0.26	1	0.604731	-0.119599	0.571	0.506	1	0.559707	-0.114779	1
B	HC-t0	EMP3	0.000279448	0.410328	0.687	0.394	1	5.46706e-09	0.712454	0.824	0.552	0.000128235	1.68039e-12	0.561391	8.95645e-10
B	HC-t0	ENO1	0.00226355	0.212948	0.311	0.145	1	0.00679656	0.222599	0.605	0.373	1	0.00462039	0.217774	1
B	HC-t0	EPC1	0.00091296	-0.281774	0.276	0.308	1	0.0106877	-0.110675	0.521	0.601	1	0.00326933	-0.196225	1
B	HC-t0	ERH	0.00825856	-0.115423	0.403	0.318	1	0.1005	0.172072	0.521	0.358	1	0.0769898	0.0283245	1
B	HC-t0	ERICH1	0.0807051	-0.169254	0.176	0.159	1	0.487907	-0.141843	0.345	0.368	1	0.59483	-0.155549	1
B	HC-t0	ETF1	0.0424729	-0.142444	0.162	0.166	1	0.00853024	0.247194	0.42	0.23	1	0.0446373	0.052375	1
B	HC-t0	ETS1	0.0803426	-0.101709	0.096	0.111	1	0.0209621	-0.304241	0.437	0.504	1	0.119903	-0.202975	1
B	HC-t0	EVL	0.0043831	0.203059	0.399	0.218	1	0.199111	-0.262899	0.395	0.453	1	0.0795058	-0.0299197	1
B	HC-t0	FABP5	0.34519	0.127514	0.115	0.055	1	0.114711	0.165667	0.227	0.118	1	0.596071	0.146591	1
B	HC-t0	FAM107B	0.666645	0.136022	0.352	0.253	1	0.000273688	0.406414	0.748	0.519	1	0.0279171	0.271218	1
B	HC-t0	FAM129C	1.69629e-06	0.127532	0.243	0.107	0.0397881	0.855381	-0.266672	0.378	0.376	1	5.35911e-05	-0.0695699	0.0285641
B	HC-t0	FAM177A1	0.00465757	0.110582	0.448	0.287	1	0.00250758	0.306143	0.546	0.317	1	0.00374953	0.208362	1
B	HC-t0	FAM214A	0.0852819	-0.103114	0.1	0.118	1	0.302781	-0.105498	0.252	0.297	1	0.503261	-0.104306	1
B	HC-t0	FAM53C	0.00799482	-0.123168	0.129	0.114	1	8.69084e-05	-0.322338	0.176	0.322	1	0.000410549	-0.222753	0.218823
B	HC-t0	FAM65B	0.00329434	-0.136472	0.288	0.27	1	0.0459152	-0.254451	0.639	0.68	1	0.0244935	-0.195462	1
B	HC-t0	FAM76A	0.102604	-0.14651	0.102	0.121	1	0.0480231	0.115644	0.21	0.105	1	0.22381	-0.0154329	1
B	HC-t0	FBL	0.00193725	0.111327	0.425	0.249	1	0.0106778	0.150335	0.529	0.335	1	0.00577326	0.130831	1
B	HC-t0	FCRL1	0.113472	-0.160525	0.143	0.135	1	0.646515	-0.183861	0.319	0.363	1	0.73331	-0.172193	1
B	HC-t0	FGD2	7.82402e-05	-0.307146	0.117	0.149	1	0.0491392	-0.273199	0.168	0.238	1	0.00159283	-0.290172	0.848977
B	HC-t0	FKBP2	0.011366	0.133417	0.209	0.111	1	0.012603	0.213713	0.353	0.199	1	0.0235758	0.173565	1
B	HC-t0	FOS	6.01672e-07	-0.750875	0.485	0.623	0.0141128	1.5179e-07	-0.722204	0.613	0.693	0.00356038	5.2511e-14	-0.736539	2.79884e-11
B	HC-t0	FTH1	3.8918e-22	0.400876	1	0.993	9.1286e-18	7.17234e-26	0.779626	1	0.951	1.68234e-21	5.31963e-79	0.590251	2.83536e-76
B	HC-t0	FUS	0.00543758	-0.14363	0.564	0.502	1	0.00146586	-0.287405	0.84	0.849	1	0.00280023	-0.215517	1
B	HC-t0	G0S2	1.13623e-08	0.172098	0.112	0.014	0.000266514	1.98678e-12	0.3442	0.252	0.018	4.66018e-08	1.69829e-26	0.258149	9.0519e-24
B	HC-t0	G3BP1	0.0246034	0.125339	0.19	0.097	1	0.0332303	0.167236	0.462	0.302	1	0.0762492	0.146288	1
B	HC-t0	G3BP2	0.00531524	-0.215105	0.245	0.28	1	0.0396038	0.167041	0.63	0.445	1	0.0308249	-0.0240318	1
B	HC-t0	GABARAPL1	0.126543	0.131733	0.104	0.052	1	0.00993707	0.102422	0.21	0.097	1	0.100133	0.117078	1
B	HC-t0	GABARAPL2	0.0698292	0.226713	0.419	0.228	1	0.143217	0.224725	0.622	0.504	1	0.324876	0.225719	1
B	HC-t0	GAPDH	1.32605e-06	0.10992	0.73	0.567	0.0311039	0.204704	0.251456	0.849	0.693	1	1.06646e-05	0.180688	0.00568423
B	HC-t0	GGA1	0.165579	0.117149	0.155	0.083	1	0.0739102	-0.181207	0.252	0.263	1	0.358888	-0.032029	1
B	HC-t0	GGNBP2	0.000811204	-0.22083	0.239	0.232	1	0.130498	-0.151285	0.471	0.512	1	0.0190406	-0.186058	1
B	HC-t0	GLIPR1	0.015824	0.143683	0.325	0.187	1	0.00107815	0.228423	0.563	0.327	1	0.00499527	0.186053	1
B	HC-t0	GLRX3	0.995629	0.127314	0.129	0.062	1	0.00334516	0.203914	0.261	0.105	1	0.179571	0.165614	1
B	HC-t0	GLTSCR2	0.0892934	0.180145	0.963	0.792	1	0.135029	0.120779	0.966	0.887	1	0.356303	0.150462	1
B	HC-t0	GNA13	0.0728559	-0.102216	0.194	0.163	1	0.00533343	0.248001	0.462	0.274	1	0.0467857	0.0728926	1
B	HC-t0	GNB2L1	0.00341948	0.19274	1	0.952	1	0.0429304	0.118735	1	0.941	1	0.0239849	0.155738	1
B	HC-t0	GNG2	0.0232702	0.127904	0.202	0.1	1	0.0899432	0.213745	0.387	0.233	1	0.136735	0.170824	1
B	HC-t0	GNLY	0.000421113	0.380611	0.264	0.104	1	2.088e-10	0.523564	0.429	0.118	4.89762e-06	5.83179e-15	0.452087	3.10834e-12
B	HC-t0	GPBP1	0.0412003	-0.194523	0.526	0.491	1	0.118247	0.127673	0.84	0.719	1	0.222417	-0.0334249	1
B	HC-t0	GPCPD1	0.0954937	-0.107671	0.121	0.121	1	0.118683	-0.143589	0.277	0.276	1	0.345683	-0.12563	1
B	HC-t0	GPSM3	0.00932291	0.102606	0.519	0.353	1	0.088713	0.133335	0.672	0.488	1	0.0768159	0.11797	1
B	HC-t0	GPX4	0.00568354	0.226631	0.64	0.398	1	0.217751	0.189507	0.748	0.606	1	0.0991426	0.208069	1
B	HC-t0	GRASP	0.00158578	-0.212972	0.115	0.118	1	1.17764e-06	0.47002	0.756	0.445	0.0276226	1.30018e-07	0.128524	6.92997e-05
B	HC-t0	GSTP1	2.10486e-06	0.336238	0.301	0.114	0.0493715	0.624754	0.119091	0.454	0.404	1	5.90827e-05	0.227665	0.0314911
B	HC-t0	GTF2H5	0.0233045	-0.179248	0.1	0.111	1	0.0665347	0.154071	0.244	0.123	1	0.113991	-0.0125883	1
B	HC-t0	H3F3A	0.478811	0.106426	0.953	0.83	1	1.84504e-09	0.373841	0.983	0.944	4.32773e-05	2.07375e-10	0.240133	1.10531e-07
B	HC-t0	HAX1	0.000110612	0.193981	0.26	0.1	1	0.130314	0.175517	0.387	0.258	1	0.0043984	0.184749	1
B	HC-t0	HBB	0.0342202	-0.185251	0.141	0.135	1	4.31656e-19	0.836971	0.462	0.09	1.01249e-14	1.22422e-29	0.32586	6.5251e-27
B	HC-t0	HEBP2	0.000112179	-0.162574	0.119	0.121	1	0.0830373	-0.117141	0.319	0.363	1	0.0031554	-0.139858	1
B	HC-t0	HERPUD1	0.265178	0.145253	0.785	0.657	1	0.0054302	0.306509	0.916	0.752	1	0.108916	0.225881	1
B	HC-t0	HIST1H4C	4.88508e-06	-0.108046	0.382	0.273	0.114584	0.0096573	-0.218954	0.664	0.703	1	7.30235e-06	-0.1635	0.00389215
B	HC-t0	HLA-A	0.451424	0.227332	0.926	0.803	1	7.98571e-12	0.444218	1	0.928	1.87313e-07	8.86257e-15	0.335775	4.72375e-12
B	HC-t0	HLA-B	0.00783573	-0.131748	0.98	0.965	1	0.188311	0.106467	1	0.969	1	0.110568	-0.0126407	1
B	HC-t0	HLA-C	0.0233622	0.350903	0.947	0.775	1	0.0133078	0.185656	0.992	0.928	1	0.0402542	0.268279	1
B	HC-t0	HLA-DPA1	0.367044	0.227086	0.945	0.81	1	0.0349216	0.110268	0.992	0.895	1	0.367008	0.168677	1
B	HC-t0	HLA-DPB1	0.00417328	0.24722	0.982	0.913	1	0.00239306	0.206685	0.992	0.913	1	0.00332789	0.226952	1
B	HC-t0	HLA-DQA1	0.0876303	0.132583	0.728	0.522	1	0.000454921	0.221118	0.975	0.854	1	0.00939579	0.176851	1
B	HC-t0	HLA-DQA2	0.0552038	0.265536	0.321	0.18	1	0.000472441	-0.11951	0.395	0.522	1	0.00686436	0.0730131	1
B	HC-t0	HLA-F	0.573034	0.147176	0.305	0.18	1	0.267187	0.156614	0.714	0.563	1	0.878673	0.151895	1
B	HC-t0	HMGCS1	0.246215	-0.246493	0.106	0.131	1	0.25112	-0.106573	0.227	0.23	1	0.695634	-0.176533	1
B	HC-t0	HNRNPA1	0.410368	0.163107	0.957	0.855	1	0.00140634	0.220098	0.966	0.918	1	0.0608208	0.191602	1
B	HC-t0	HNRNPH1	1.08587e-08	-0.575475	0.391	0.505	0.000254701	0.128686	-0.236887	0.697	0.688	1	1.55379e-09	-0.406181	8.2817e-07
B	HC-t0	HSP90AA1	0.0392186	-0.100136	0.515	0.405	1	0.0136173	-0.254842	0.916	0.88	1	0.057798	-0.177489	1
B	HC-t0	HSP90B1	0.000227687	-0.237844	0.315	0.315	1	0.137566	0.237713	0.723	0.588	1	0.00786418	-6.56638e-05	1
B	HC-t0	ID3	0.000595036	0.212085	0.421	0.239	1	0.312063	0.168859	0.412	0.309	1	0.0282602	0.190472	1
B	HC-t0	IDI1	0.0238378	-0.210034	0.47	0.398	1	0.199338	0.14946	0.672	0.517	1	0.219376	-0.030287	1
B	HC-t0	IER2	0.0701552	-0.143857	0.718	0.623	1	0.00297795	-0.110642	0.882	0.716	1	0.0306643	-0.127249	1
B	HC-t0	IFI16	0.29662	0.136086	0.352	0.232	1	0.148918	-0.110621	0.454	0.499	1	0.620444	0.0127328	1
B	HC-t0	IFIT3	1.89859e-05	0.496597	0.117	0.017	0.445334	0.000272647	0.109319	0.109	0.013	1	3.52641e-06	0.302958	0.00187958
B	HC-t0	IFNGR2	0.110788	0.159754	0.28	0.152	1	0.000937353	0.22247	0.437	0.223	1	0.0187824	0.191112	1
B	HC-t0	IFRD1	0.0392741	-0.252111	0.303	0.298	1	0.00261108	-0.142716	0.336	0.432	1	0.0186149	-0.197413	1
B	HC-t0	IGBP1	0.000464785	0.16056	0.282	0.131	1	0.777395	0.103847	0.37	0.297	1	0.0445558	0.132204	1
B	HC-t0	IGLL5	0.0741801	-0.314333	0.157	0.145	1	0.00199302	-1.09026	0.227	0.297	1	0.0241042	-0.702298	1
B	HC-t0	IL10RA	0.0329596	0.199075	0.229	0.1	1	0.397348	-0.145489	0.387	0.353	1	0.37082	0.0267931	1
B	HC-t0	IL1B	8.04286e-22	0.734246	0.348	0.038	1.88653e-17	1.05623e-43	1.18952	0.756	0.113	2.4775e-39	1.39033e-113	0.961882	7.41045e-111
B	HC-t0	IL4R	0.0815712	-0.193498	0.157	0.163	1	0.753793	-0.404858	0.269	0.304	1	0.694402	-0.299178	1
B	HC-t0	IL8	6.78623e-29	1.05593	0.485	0.059	1.59178e-24	6.42381e-42	1.12418	0.714	0.072	1.50677e-37	4.71892e-124	1.09006	2.51519e-121
B	HC-t0	IRF2BPL	0.000301544	-0.161964	0.145	0.118	1	0.0296555	0.181282	0.244	0.123	1	0.00305837	0.00965914	1
B	HC-t0	ISCA1	0.00527203	-0.166691	0.272	0.225	1	0.257459	0.173206	0.454	0.32	1	0.105006	0.00325726	1
B	HC-t0	ISG20	0.610798	0.187376	0.675	0.55	1	0.0685974	0.226277	0.857	0.739	1	0.608649	0.206827	1
B	HC-t0	ITGAE	0.0102453	-0.132179	0.162	0.149	1	0.00132322	-0.187162	0.193	0.312	1	0.00419884	-0.159671	1
B	HC-t0	ITGB1	0.00126742	-0.297472	0.174	0.194	1	0.123565	-0.121114	0.361	0.394	1	0.0250966	-0.209293	1
B	HC-t0	JUN	0.0172394	-0.184214	0.652	0.547	1	0.000287415	-0.472628	0.765	0.808	1	0.00194027	-0.328421	1
B	HC-t0	JUNB	0.276819	-0.132002	0.875	0.869	1	0.0664206	-0.231689	0.924	0.885	1	0.434225	-0.181846	1
B	HC-t0	JUND	4.47116e-10	-0.581213	0.636	0.702	1.04875e-05	0.00258631	0.191671	1	0.974	1	1.29133e-13	-0.194771	6.8828e-11
B	HC-t0	KDM6B	0.059376	-0.105606	0.521	0.433	1	5.26156e-06	0.355013	0.866	0.563	0.123415	3.8284e-05	0.124703	0.0204054
B	HC-t0	KIAA0226L	0.218182	0.130248	0.249	0.163	1	0.120841	0.141754	0.311	0.205	1	0.507653	0.136001	1
B	HC-t0	KIAA2026	0.0268445	-0.13751	0.1	0.104	1	0.411056	-0.194018	0.227	0.284	1	0.341164	-0.165764	1
B	HC-t0	KLF13	0.163957	0.127534	0.178	0.087	1	0.0868227	-0.156444	0.429	0.453	1	0.38584	-0.014455	1
B	HC-t0	KLF2	0.304813	-0.152342	0.389	0.363	1	0.00155664	-0.247947	0.706	0.777	1	0.0534515	-0.200144	1
B	HC-t0	KLF3	0.119807	-0.104185	0.299	0.249	1	0.0015268	0.324261	0.479	0.279	1	0.0279669	0.110038	1
B	HC-t0	KLF6	1.25726e-07	-0.415064	0.64	0.644	0.00294903	3.36839e-07	-0.345051	0.714	0.826	0.00790088	1.26102e-14	-0.380057	6.72122e-12
B	HC-t0	KLHL24	0.109761	-0.103133	0.17	0.152	1	0.204455	-0.178935	0.303	0.343	1	0.474127	-0.141034	1
B	HC-t0	KMT2A	0.0326051	-0.165955	0.123	0.138	1	0.0108566	-0.297969	0.513	0.509	1	0.0439443	-0.231962	1
B	HC-t0	KRR1	0.1152	-0.160889	0.096	0.111	1	0.494209	0.101901	0.395	0.299	1	0.67725	-0.0294939	1
B	HC-t0	LAMTOR1	0.00207396	0.206834	0.286	0.131	1	0.0949417	-0.120181	0.277	0.317	1	0.0294334	0.0433262	1
B	HC-t0	LAMTOR4	0.000702563	-0.172713	0.337	0.304	1	0.00978603	-0.19961	0.445	0.504	1	0.00249935	-0.186162	1
B	HC-t0	LAMTOR5	8.92067e-05	-0.146667	0.474	0.391	1	0.00519208	0.269393	0.672	0.494	1	0.000295992	0.0613632	0.157764
B	HC-t0	LAPTM4A	0.00246708	-0.220231	0.235	0.208	1	4.82414e-05	0.290463	0.513	0.297	1	9.75421e-05	0.0351163	0.05199
B	HC-t0	LAT2	0.493456	0.10287	0.2	0.118	1	0.00720812	0.231505	0.387	0.207	1	0.186453	0.167188	1
B	HC-t0	LDHA	0.00605091	0.299099	0.382	0.194	1	7.31571e-05	0.383988	0.605	0.335	1	0.000285341	0.341544	0.152087
B	HC-t0	LINC00926	0.066527	-0.125041	0.364	0.339	1	0.35619	-0.283621	0.563	0.619	1	0.485331	-0.204331	1
B	HC-t0	LMAN2	0.0343079	0.137566	0.188	0.087	1	0.00911805	0.142066	0.42	0.233	1	0.0404229	0.139816	1
B	HC-t0	LMNA	0.100216	0.14119	0.427	0.301	1	1.64354e-07	0.597718	0.58	0.248	0.0038551	1.56051e-07	0.369454	8.3175e-05
B	HC-t0	LPIN1	0.00982866	-0.181401	0.151	0.163	1	0.313814	0.133645	0.244	0.153	1	0.171801	-0.0238784	1
B	HC-t0	LPXN	0.202706	0.197516	0.219	0.118	1	0.00317506	0.291778	0.353	0.171	1	0.0653151	0.244647	1
B	HC-t0	LSM10	0.0820953	0.166683	0.188	0.08	1	0.0201773	-0.125194	0.16	0.235	1	0.118696	0.0207443	1
B	HC-t0	LSM2	0.00192226	0.177214	0.243	0.1	1	0.0192255	-0.127826	0.176	0.248	1	0.00888628	0.0246938	1
B	HC-t0	LSM3	0.0055054	0.143109	0.331	0.18	1	0.00769117	0.152872	0.504	0.304	1	0.00982127	0.147991	1
B	HC-t0	LYST	0.00237383	-0.181308	0.245	0.221	1	0.00556645	-0.371525	0.429	0.486	1	0.00411805	-0.276416	1
B	HC-t0	LYZ	4.36706e-10	-0.545237	0.196	0.37	1.02434e-05	3.26133e-12	0.680189	0.63	0.251	7.64977e-08	8.45495e-29	0.0674762	4.50649e-26
B	HC-t0	MAP2K3	0.279957	0.174128	0.164	0.073	1	0.017246	0.183119	0.319	0.166	1	0.221316	0.178623	1
B	HC-t0	MAP3K1	0.000905651	-0.168737	0.16	0.156	1	0.517242	0.176197	0.487	0.396	1	0.0529989	0.0037302	1
B	HC-t0	MARCH1	0.00200423	-0.29734	0.18	0.19	1	9.33507e-05	-0.570715	0.336	0.54	1	0.000141469	-0.434027	0.075403
B	HC-t0	MARCKS	0.000123966	-0.288409	0.243	0.235	1	0.0358971	0.387015	0.613	0.455	1	0.00178492	0.0493034	0.951363
B	HC-t0	MATR3	0.00991374	-0.163646	0.239	0.232	1	0.0493375	-0.166734	0.622	0.639	1	0.0545384	-0.16519	1
B	HC-t0	MBNL1	0.000690694	-0.245352	0.258	0.287	1	0.0322907	-0.271815	0.664	0.693	1	0.00610797	-0.258584	1
B	HC-t0	MBP	0.0597055	0.231198	0.266	0.128	1	0.00272047	0.285202	0.58	0.355	1	0.0257448	0.2582	1
B	HC-t0	MCL1	0.0996586	0.178517	0.607	0.412	1	0.0863084	0.267065	0.723	0.588	1	0.300985	0.222791	1
B	HC-t0	MDM4	1.65686e-08	-0.658325	0.262	0.422	0.000388634	0.101642	-0.296469	0.588	0.578	1	2.68526e-09	-0.477397	1.43124e-06
B	HC-t0	MEF2A	0.012327	-0.149133	0.139	0.152	1	0.126577	-0.234047	0.37	0.427	1	0.11443	-0.19159	1
B	HC-t0	METAP2	0.00306107	-0.174156	0.174	0.159	1	0.100102	0.128478	0.429	0.286	1	0.0398599	-0.0228385	1
B	HC-t0	MGEA5	0.00221702	-0.1725	0.344	0.301	1	0.0283655	-0.34778	0.513	0.517	1	0.0131037	-0.26014	1
B	HC-t0	MINOS1	0.0532269	0.213065	0.376	0.204	1	0.15466	0.140147	0.462	0.307	1	0.294273	0.176606	1
B	HC-t0	MIR142	1.14234e-05	0.302621	0.577	0.291	0.267948	0.00065258	0.255501	0.681	0.468	1	3.1186e-06	0.279061	0.00166221
B	HC-t0	MIR155HG	0.00109783	0.50321	0.131	0.038	1	0.170992	0.269957	0.151	0.136	1	0.0284744	0.386583	1
B	HC-t0	MIR24-2	0.053692	-0.11199	0.376	0.318	1	0.267596	0.137968	0.454	0.309	1	0.387533	0.0129888	1
B	HC-t0	MIS18BP1	2.08069e-05	-0.178729	0.225	0.197	0.488047	6.71069e-05	-0.406149	0.42	0.588	1	1.23481e-06	-0.292439	0.000658153
B	HC-t0	MKNK2	0.00356506	0.13973	0.389	0.218	1	0.120729	0.139678	0.639	0.481	1	0.050096	0.139704	1
B	HC-t0	MOB4	0.0511265	-0.153501	0.188	0.163	1	0.0880315	0.113551	0.345	0.215	1	0.212875	-0.0199752	1
B	HC-t0	MPC2	0.00163172	0.111041	0.233	0.118	1	0.0559866	0.215142	0.454	0.292	1	0.0171422	0.163091	1
B	HC-t0	MRPL14	0.0414636	0.215828	0.231	0.111	1	0.000888973	0.235693	0.345	0.151	1	0.0088692	0.22576	1
B	HC-t0	MRPL20	0.00708609	0.203554	0.268	0.118	1	0.108064	0.190795	0.437	0.266	1	0.0731031	0.197174	1
B	HC-t0	MRPL22	0.0680935	-0.102199	0.102	0.097	1	0.0486156	0.181066	0.252	0.136	1	0.178947	0.0394332	1
B	HC-t0	MRPL32	0.0607375	-0.104438	0.104	0.1	1	0.0726832	0.153514	0.286	0.151	1	0.210598	0.0245379	1
B	HC-t0	MRPL50	0.00169382	-0.190462	0.137	0.156	1	0.0252512	0.152393	0.202	0.087	1	0.00989403	-0.0190345	1
B	HC-t0	MT-ND4L	0.000286698	-0.197978	0.53	0.446	1	0.016178	-0.206313	0.958	0.916	1	0.0018433	-0.202146	0.982481
B	HC-t0	MT-ND5	0.0166924	-0.158651	0.849	0.775	1	4.38714e-10	-0.454563	0.992	0.992	1.02905e-05	6.97431e-13	-0.306607	3.71731e-10
B	HC-t0	MT2A	3.73559e-14	0.855639	0.358	0.069	8.76219e-10	0.000415057	0.488054	0.218	0.074	1	5.0334e-22	0.671847	2.6828e-19
B	HC-t0	MTMR6	0.0168204	-0.230633	0.123	0.142	1	0.000179733	0.336627	0.487	0.243	1	0.00131995	0.052997	0.703534
B	HC-t0	MX1	0.017994	0.266864	0.127	0.042	1	0.210535	0.118728	0.269	0.174	1	0.193255	0.192796	1
B	HC-t0	MYADM	1.64022e-06	-0.513223	0.229	0.291	0.038473	2.87724e-07	0.572831	0.605	0.294	0.00674886	1.09127e-12	0.0298039	5.81648e-10
B	HC-t0	MYC	0.18932	0.507971	0.162	0.087	1	0.0047044	0.291188	0.227	0.105	1	0.0805449	0.399579	1
B	HC-t0	MYL12B	0.000547856	0.184873	0.56	0.322	1	2.11928e-07	0.428155	0.874	0.598	0.00497098	2.39879e-09	0.306514	1.27855e-06
B	HC-t0	MYL6	0.0235272	0.164194	0.826	0.606	1	0.00176097	0.256367	0.95	0.783	1	0.00966552	0.210281	1
B	HC-t0	MZT1	0.0356089	-0.154633	0.096	0.111	1	0.0548019	0.142638	0.227	0.115	1	0.131102	-0.00599728	1
B	HC-t0	MZT2B	5.9555e-05	-0.133354	0.452	0.391	1	0.010039	0.237459	0.849	0.691	1	0.000363766	0.0520521	0.193887
B	HC-t0	NAA15	0.184976	-0.143267	0.09	0.104	1	0.126575	-0.168661	0.126	0.187	1	0.482848	-0.155964	1
B	HC-t0	NACA	1.50869e-06	0.318961	0.982	0.886	0.0353878	0.00396479	0.184893	0.992	0.946	1	4.47415e-07	0.251927	0.000238472
B	HC-t0	NAF1	0.313892	-0.175687	0.09	0.104	1	0.310908	0.115256	0.286	0.215	1	0.793843	-0.0302156	1
B	HC-t0	NBPF10	0.00972331	-0.133756	0.155	0.138	1	0.614155	-0.245288	0.395	0.391	1	0.248485	-0.189522	1
B	HC-t0	NDUFA3	0.00406404	-0.129352	0.325	0.27	1	0.0054068	0.119079	0.412	0.251	1	0.00604035	-0.00513617	1
B	HC-t0	NDUFB9	0.00841982	0.159977	0.344	0.183	1	0.264731	0.160435	0.403	0.279	1	0.141975	0.160206	1
B	HC-t0	NEMF	0.0082043	0.157066	0.231	0.111	1	0.271744	-0.116766	0.336	0.312	1	0.141993	0.0201499	1
B	HC-t0	NFKB1	0.11734	0.212355	0.303	0.19	1	6.89775e-09	0.559679	0.681	0.355	0.000161794	6.31336e-10	0.386017	3.36502e-07
B	HC-t0	NFKB2	0.0162921	0.118581	0.317	0.194	1	0.000206537	0.255063	0.613	0.391	1	0.00143538	0.186822	0.76506
B	HC-t0	NFKBIA	0.012651	-0.272922	0.751	0.689	1	0.0024225	-0.261524	0.891	0.821	1	0.00773832	-0.267223	1
B	HC-t0	NFKBIZ	0.0577574	-0.143978	0.104	0.1	1	0.00180762	-0.328266	0.244	0.358	1	0.0188539	-0.236122	1
B	HC-t0	NHLRC3	0.0349357	-0.105449	0.119	0.118	1	0.357972	-0.134055	0.126	0.166	1	0.362674	-0.119752	1
B	HC-t0	NHP2L1	0.0561534	0.117324	0.591	0.377	1	0.23155	0.189784	0.706	0.586	1	0.369539	0.153554	1
B	HC-t0	NIPBL	0.337963	0.103777	0.16	0.097	1	0.187067	-0.145822	0.387	0.435	1	0.700577	-0.0210226	1
B	HC-t0	NKG7	0.0518928	0.115432	0.149	0.08	1	6.97612e-06	0.215453	0.235	0.061	0.163632	5.475e-05	0.165443	0.0291818
B	HC-t0	NOTCH2NL	0.000488765	-0.192586	0.196	0.19	1	0.0605114	-0.195263	0.227	0.304	1	0.00753686	-0.193925	1
B	HC-t0	NPM1	0.841901	0.156039	0.888	0.727	1	0.069066	0.228799	0.966	0.893	1	0.681959	0.192419	1
B	HC-t0	NT5C	0.000233863	-0.113416	0.198	0.176	1	0.0181132	-0.226996	0.311	0.399	1	0.00171778	-0.170206	0.915576
B	HC-t0	NUCKS1	0.000773891	-0.176785	0.223	0.197	1	0.0110113	-0.255144	0.496	0.568	1	0.00294748	-0.215964	1
B	HC-t0	NUFIP2	0.0356324	-0.218893	0.067	0.107	1	0.00707828	-0.277393	0.37	0.409	1	0.0349061	-0.248143	1
B	HC-t0	OAZ1	0.0719003	0.174277	0.965	0.837	1	0.00055747	0.273063	0.983	0.885	1	0.00943343	0.22367	1
B	HC-t0	ODC1	0.00346823	0.18503	0.505	0.298	1	0.0232177	0.286492	0.714	0.563	1	0.0156608	0.235761	1
B	HC-t0	OFD1	0.0252127	-0.101325	0.323	0.239	1	0.352913	-0.134667	0.487	0.425	1	0.306244	-0.117996	1
B	HC-t0	P2RX5	0.0237345	-0.176029	0.245	0.242	1	0.00272058	-0.362278	0.319	0.445	1	0.0133569	-0.269153	1
B	HC-t0	P2RY8	0.00467143	0.143133	0.149	0.059	1	0.184864	0.133941	0.261	0.156	1	0.0789721	0.138537	1
B	HC-t0	PABPC1	0.00052607	0.275415	0.982	0.862	1	0.00013898	0.310897	0.975	0.887	1	6.52017e-05	0.293156	0.0347525
B	HC-t0	PAFAH1B2	0.00300354	-0.234352	0.186	0.218	1	0.100543	-0.107394	0.252	0.24	1	0.0394674	-0.170873	1
B	HC-t0	PAIP2	0.000347339	-0.117528	0.442	0.363	1	0.00731553	0.183258	0.605	0.504	1	0.00115165	0.0328652	0.613831
B	HC-t0	PAN3	0.0434483	-0.213969	0.147	0.163	1	0.814033	-0.130698	0.193	0.21	1	0.571092	-0.172334	1
B	HC-t0	PARK7	0.410018	0.143486	0.423	0.27	1	0.102013	0.193393	0.672	0.509	1	0.608266	0.168439	1
B	HC-t0	PCGF5	0.393926	0.137611	0.235	0.135	1	0.0443917	0.247815	0.387	0.269	1	0.424479	0.192713	1
B	HC-t0	PCM1	0.00486281	-0.104733	0.235	0.204	1	0.160312	-0.185649	0.529	0.517	1	0.0739503	-0.145191	1
B	HC-t0	PCSK7	0.000168726	-0.187776	0.323	0.277	1	0.0288619	-0.434681	0.454	0.491	1	0.00191436	-0.311229	1
B	HC-t0	PDCD6	0.0118284	0.147139	0.221	0.114	1	0.143227	0.169772	0.412	0.274	1	0.120336	0.158455	1
B	HC-t0	PDCD7	0.223075	-0.116794	0.096	0.111	1	0.145114	-0.188217	0.269	0.325	1	0.551705	-0.152505	1
B	HC-t0	PDE7A	0.00740928	-0.115626	0.188	0.159	1	0.267735	-0.165904	0.521	0.45	1	0.132404	-0.140765	1
B	HC-t0	PEBP1	0.102014	0.17371	0.409	0.235	1	0.0124011	-0.143386	0.622	0.563	1	0.10051	0.0151623	1
B	HC-t0	PELI1	0.0279441	-0.207456	0.168	0.166	1	0.00547857	-0.32931	0.269	0.363	1	0.024701	-0.268383	1
B	HC-t0	PHB2	0.0224626	0.135105	0.272	0.145	1	0.202175	0.170311	0.513	0.368	1	0.213941	0.152708	1
B	HC-t0	PHF3	0.0144282	-0.178577	0.153	0.166	1	0.0728381	-0.286594	0.555	0.547	1	0.0894701	-0.232585	1
B	HC-t0	PHIP	0.0972854	-0.136519	0.235	0.211	1	0.0526357	-0.303603	0.345	0.414	1	0.228589	-0.220061	1
B	HC-t0	PIK3IP1	0.00842736	-0.127474	0.198	0.163	1	0.0869165	-0.11979	0.319	0.391	1	0.0710359	-0.123632	1
B	HC-t0	PIKFYVE	0.224688	0.126028	0.145	0.083	1	0.010926	0.136776	0.311	0.263	1	0.150345	0.131402	1
B	HC-t0	PILRB	0.0558268	0.102918	0.166	0.087	1	0.231978	-0.13341	0.277	0.302	1	0.368832	-0.015246	1
B	HC-t0	PIM3	3.08007e-05	0.239369	0.479	0.253	0.722462	2.80078e-05	0.501602	0.714	0.445	0.65695	7.94165e-07	0.370486	0.00042329
B	HC-t0	PLEK	0.799903	0.143721	0.131	0.066	1	0.0207593	0.191407	0.42	0.258	1	0.414558	0.167564	1
B	HC-t0	PLP2	0.131574	0.190707	0.513	0.308	1	0.0213968	0.199341	0.496	0.409	1	0.16293	0.195024	1
B	HC-t0	PLSCR1	0.574888	0.105043	0.108	0.062	1	3.59272e-06	0.181121	0.185	0.033	0.0842709	0.000133332	0.143082	0.0710657
B	HC-t0	PMAIP1	0.102634	-0.176055	0.46	0.401	1	0.0130512	-0.156663	0.639	0.537	1	0.104147	-0.166359	1
B	HC-t0	PNISR	1.11879e-05	-0.203564	0.691	0.588	0.262423	0.048047	-0.268257	0.899	0.905	1	0.000112193	-0.23591	0.0597989
B	HC-t0	PPA1	1.79034e-06	-0.117997	0.274	0.232	0.0419942	0.217905	0.14886	0.471	0.317	1	1.8674e-05	0.0154317	0.00995323
B	HC-t0	PPIG	0.0532543	-0.155503	0.337	0.329	1	0.806206	0.116375	0.672	0.578	1	0.614092	-0.019564	1
B	HC-t0	PPP1CB	0.152608	-0.250268	0.456	0.443	1	2.10453e-05	0.411805	0.723	0.44	0.493639	0.000793484	0.0807687	0.422927
B	HC-t0	PPP1R11	0.142575	0.100301	0.225	0.135	1	0.00638881	0.161763	0.286	0.136	1	0.0817083	0.131032	1
B	HC-t0	PPP1R15A	0.00041602	-0.307605	0.548	0.55	1	4.95887e-06	-0.369887	0.731	0.711	0.116315	4.9907e-07	-0.338746	0.000266004
B	HC-t0	PPP3CA	0.00122001	-0.319662	0.229	0.266	1	0.535861	-0.138115	0.319	0.345	1	0.0659843	-0.228888	1
B	HC-t0	PRDX1	0.503701	0.14294	0.264	0.159	1	2.48987e-05	0.483904	0.672	0.402	0.584025	0.00262412	0.313422	1
B	HC-t0	PRELID1	0.0122133	0.20397	0.389	0.211	1	0.227877	0.20864	0.563	0.453	1	0.161842	0.206305	1
B	HC-t0	PRKAG2	0.00397004	0.153614	0.115	0.035	1	0.149268	-0.14395	0.143	0.192	1	0.0618853	0.00483164	1
B	HC-t0	PRPF38B	0.185382	-0.118647	0.346	0.318	1	0.113097	-0.236236	0.563	0.565	1	0.460309	-0.177442	1
B	HC-t0	PSMA7	0.051549	0.115258	0.458	0.294	1	0.00364445	0.271907	0.782	0.57	1	0.02849	0.193582	1
B	HC-t0	PSMC1	0.433615	0.107059	0.131	0.062	1	0.00342238	0.145506	0.336	0.164	1	0.110957	0.126282	1
B	HC-t0	PSMG2	0.0102997	-0.148845	0.17	0.166	1	0.0421679	0.198432	0.387	0.22	1	0.050399	0.0247935	1
B	HC-t0	PTP4A2	3.79486e-09	-0.273008	0.317	0.311	8.90121e-05	0.58274	0.128654	0.63	0.514	1	9.1174e-10	-0.0721768	4.85957e-07
B	HC-t0	PTPN7	0.351186	0.123743	0.16	0.087	1	0.598834	-0.157386	0.151	0.164	1	0.926708	-0.0168212	1
B	HC-t0	RAB21	0.00376678	-0.187818	0.106	0.149	1	0.0342161	0.162244	0.513	0.33	1	0.0218869	-0.012787	1
B	HC-t0	RAB5C	0.254516	0.10128	0.247	0.152	1	0.193723	0.111063	0.345	0.228	1	0.645055	0.106171	1
B	HC-t0	RAB8B	0.30224	-0.106491	0.137	0.118	1	0.00134628	0.308278	0.454	0.302	1	0.048252	0.100894	1
B	HC-t0	RABAC1	0.000454206	0.236572	0.323	0.145	1	0.0706918	0.169066	0.613	0.435	1	0.00800991	0.202819	1
B	HC-t0	RALGAPA1	0.0656658	0.10395	0.219	0.135	1	0.00118031	0.104732	0.445	0.251	1	0.0152368	0.104341	1
B	HC-t0	RALGPS2	0.00248548	-0.114093	0.311	0.253	1	0.0404661	-0.470832	0.849	0.875	1	0.0183596	-0.292462	1
B	HC-t0	RAN	0.0155592	0.245389	0.495	0.273	1	0.000124567	0.372763	0.756	0.529	1	0.000930276	0.309076	0.495837
B	HC-t0	RAP2C	0.0447696	-0.148282	0.133	0.125	1	0.417054	0.109123	0.261	0.169	1	0.437237	-0.0195792	1
B	HC-t0	RARA	0.0187743	0.13923	0.151	0.066	1	0.0694134	0.123739	0.193	0.092	1	0.102385	0.131485	1
B	HC-t0	RARRES3	0.00268375	0.122228	0.231	0.107	1	0.266202	0.158361	0.269	0.189	1	0.0698977	0.140295	1
B	HC-t0	RASGEF1B	0.000765522	-0.514431	0.354	0.429	1	0.686187	0.112694	0.613	0.509	1	0.0571712	-0.200868	1
B	HC-t0	RBBP6	0.0764617	-0.134352	0.149	0.138	1	0.218759	-0.180059	0.387	0.435	1	0.415944	-0.157205	1
B	HC-t0	RBM25	0.00263086	-0.179278	0.344	0.311	1	0.274303	-0.244277	0.697	0.731	1	0.0703551	-0.211777	1
B	HC-t0	RBM38	2.86616e-05	-0.114357	0.362	0.263	0.672286	0.000730094	0.357967	0.681	0.44	1	1.64233e-05	0.121805	0.00875365
B	HC-t0	RBM39	1.20541e-07	-0.328398	0.673	0.63	0.00282742	1.76784e-08	-0.38142	0.857	0.931	0.000414665	4.73864e-17	-0.354909	2.5257e-14
B	HC-t0	RBM6	0.0173458	-0.216535	0.184	0.201	1	0.151138	-0.232971	0.353	0.35	1	0.156274	-0.224753	1
B	HC-t0	RDH14	0.217589	0.111943	0.102	0.045	1	0.020923	0.161736	0.202	0.087	1	0.214234	0.13684	1
B	HC-t0	RELB	0.0715408	0.102598	0.247	0.145	1	0.00687863	0.208475	0.37	0.205	1	0.0547585	0.155537	1
B	HC-t0	REV3L	0.0130254	-0.213593	0.092	0.125	1	0.0987024	-0.183266	0.185	0.228	1	0.101525	-0.19843	1
B	HC-t0	RGCC	0.110764	-0.11594	0.325	0.263	1	0.0472453	0.257066	0.387	0.225	1	0.231321	0.0705632	1
B	HC-t0	RGS1	0.264288	-0.187797	0.237	0.232	1	0.0725715	-0.117365	0.311	0.256	1	0.442528	-0.152581	1
B	HC-t0	RGS19	0.503792	0.175631	0.288	0.163	1	0.352973	0.104646	0.403	0.289	1	0.902737	0.140138	1
B	HC-t0	RGS2	0.313679	-0.136561	0.448	0.391	1	0.121099	-0.172169	0.513	0.471	1	0.586856	-0.154365	1
B	HC-t0	RHOG	0.233145	0.173621	0.481	0.294	1	0.000187701	0.298709	0.487	0.292	1	0.0100615	0.236165	1
B	HC-t0	RHOH	0.0142794	-0.130009	0.556	0.478	1	0.204485	0.110951	0.706	0.634	1	0.166431	-0.00952887	1
B	HC-t0	RNF138	0.012375	-0.192353	0.172	0.176	1	0.0023271	0.258842	0.311	0.148	1	0.00738923	0.0332445	1
B	HC-t0	RNF213	0.743892	0.103216	0.231	0.149	1	0.0421945	-0.307538	0.521	0.586	1	0.545001	-0.102161	1
B	HC-t0	ROMO1	3.10357e-05	-0.154468	0.237	0.204	0.727973	0.125996	-0.149098	0.227	0.276	1	0.00125913	-0.151783	0.671114
B	HC-t0	RP11-138A9.2	7.81467e-06	-0.60401	0.26	0.356	0.183301	0.264357	0.168805	0.311	0.202	1	0.000251417	-0.217603	0.134005
B	HC-t0	RP5-887A10.1	0.00192024	-0.217663	0.239	0.235	1	0.188212	-0.131496	0.21	0.22	1	0.0445634	-0.174579	1
B	HC-t0	RPGR	0.536781	-0.13098	0.127	0.114	1	0.0720835	0.305965	0.328	0.21	1	0.590943	0.0874926	1
B	HC-t0	RPL14	0.00854323	0.160197	0.996	0.955	1	0.0548196	0.115049	1	0.957	1	0.0529911	0.137623	1
B	HC-t0	RPL17	1.62651e-16	-0.355234	0.955	0.938	3.81514e-12	0.0243163	-0.107753	0.824	0.788	1	7.69271e-25	-0.231493	4.10021e-22
B	HC-t0	RPL19	7.72753e-05	0.111538	1	1	1	0.0181778	0.132254	1	0.964	1	0.000720782	0.121896	0.384177
B	HC-t0	RPL23A	5.6499e-05	0.124896	1	1	1	0.0288144	0.133707	1	0.964	1	0.000810331	0.129301	0.431906
B	HC-t0	RPL27	0.0079805	0.100829	1	0.983	1	0.0256983	0.156418	0.983	0.931	1	0.0302743	0.128623	1
B	HC-t0	RPL29	1.28244e-06	0.166161	1	0.99	0.0300809	0.0237943	0.14078	1	0.949	1	1.59723e-06	0.153471	0.000851323
B	HC-t0	RPL3	2.30924e-05	0.133752	1	0.997	0.541656	0.0696974	0.116698	1	0.962	1	0.000492565	0.125225	0.262537
B	HC-t0	RPL30	9.46239e-13	0.196	1	0.99	2.2195e-08	0.0455514	0.107222	1	0.959	1	1.92438e-17	0.151611	1.02569e-14
B	HC-t0	RPL36AL	0.00586405	0.125823	0.926	0.744	1	0.105825	0.161541	0.966	0.864	1	0.0637797	0.143682	1
B	HC-t0	RPL4	0.00229349	0.224244	0.996	0.938	1	0.894753	0.100521	0.975	0.926	1	0.135128	0.162382	1
B	HC-t0	RPL6	0.00312317	0.157472	1	0.976	1	0.0216115	0.132498	1	0.939	1	0.0137916	0.144985	1
B	HC-t0	RPL9	5.2952e-07	0.112496	1	0.997	0.0124204	0.0167669	0.146267	1	0.951	1	2.53148e-07	0.129382	0.000134928
B	HC-t0	RPLP0	5.93543e-06	0.245132	0.99	0.941	0.139221	0.00850055	0.159627	1	0.934	1	9.12348e-06	0.20238	0.00486282
B	HC-t0	RPS13	3.57464e-08	0.161264	1	0.997	0.000838468	0.00129162	0.216364	0.983	0.921	1	2.09734e-10	0.188814	1.11788e-07
B	HC-t0	RPS16	0.0113109	0.10298	1	0.983	1	0.0507495	0.11238	1	0.951	1	0.0606066	0.10768	1
B	HC-t0	RPS21	1.01109e-06	-0.158052	1	0.986	0.0237162	0.042077	-0.108322	0.983	0.928	1	1.73304e-06	-0.133187	0.000923709
B	HC-t0	RPS24	0.017794	0.150977	1	0.972	1	0.0503492	0.12505	1	0.959	1	0.0808491	0.138014	1
B	HC-t0	RPS3	7.00546e-08	0.192451	1	1	0.0016432	0.0647018	0.11154	1	0.964	1	2.35259e-08	0.151995	1.25393e-05
B	HC-t0	RPS4Y1	0.531694	0.118053	0.738	0.602	1	0.00095161	0.175125	0.891	0.691	1	0.0557738	0.146589	1
B	HC-t0	RPS5	0.00150052	0.113353	0.998	0.986	1	0.040066	0.151545	0.983	0.928	1	0.0126833	0.132449	1
B	HC-t0	RPSA	2.89556e-05	0.24026	1	0.962	0.679182	0.0606356	0.138609	1	0.957	1	0.000632677	0.189434	0.337217
B	HC-t0	RRM2B	0.0146568	-0.208046	0.096	0.118	1	0.12131	0.141973	0.286	0.171	1	0.123926	-0.0330365	1
B	HC-t0	RSF1	0.00110001	-0.143203	0.233	0.19	1	0.451784	-0.178146	0.487	0.504	1	0.0551159	-0.160675	1
B	HC-t0	RSL24D1	0.00266628	-0.246512	0.605	0.55	1	6.15326e-05	0.330974	0.815	0.542	1	0.000127018	0.0422309	0.0677007
B	HC-t0	RTN4	0.00958967	-0.137984	0.19	0.166	1	0.0180611	0.178286	0.437	0.248	1	0.0269242	0.0201512	1
B	HC-t0	S100A11	0.0198708	0.270732	0.346	0.163	1	5.47326e-10	0.646516	0.546	0.215	1.28381e-05	1.23058e-12	0.458624	6.55897e-10
B	HC-t0	S100A4	1.17606e-09	-0.29307	0.452	0.471	2.75857e-05	0.0260994	0.11493	0.655	0.46	1	6.43912e-12	-0.0890699	3.43205e-09
B	HC-t0	S100A6	1.99822e-05	-0.157866	0.591	0.536	0.468702	0.244515	0.125651	0.79	0.637	1	0.00106117	-0.0161072	0.565601
B	HC-t0	S100A9	5.12442e-08	-0.513579	0.243	0.353	0.00120198	7.15043e-17	0.622787	0.79	0.391	1.6772e-12	8.62446e-34	0.0546041	4.59684e-31
B	HC-t0	S1PR4	0.0169452	0.159456	0.211	0.093	1	0.16229	0.14839	0.336	0.22	1	0.160715	0.153923	1
B	HC-t0	SAMD9L	0.00180207	0.223368	0.125	0.031	1	0.431732	-0.268387	0.218	0.223	1	0.0738553	-0.0225096	1
B	HC-t0	SDCBP	0.131249	-0.179747	0.28	0.26	1	0.00369689	0.287944	0.479	0.34	1	0.0542496	0.0540986	1
B	HC-t0	SDHC	0.00480472	0.16337	0.164	0.066	1	0.0270061	0.160863	0.193	0.09	1	0.0219912	0.162117	1
B	HC-t0	SEL1L3	0.000814645	-0.2005	0.217	0.225	1	0.00479453	-0.383164	0.345	0.481	1	0.00161256	-0.291832	0.859494
B	HC-t0	SELK	0.0104724	0.112423	0.703	0.505	1	0.00683495	0.276468	0.807	0.578	1	0.0143886	0.194446	1
B	HC-t0	SEMA7A	0.32437	0.114806	0.155	0.09	1	0.000350161	0.242825	0.235	0.074	1	0.020016	0.178815	1
B	HC-t0	SEPT6	0.0428996	0.151777	0.356	0.204	1	0.331629	0.127262	0.655	0.506	1	0.385731	0.139519	1
B	HC-t0	SERTAD1	0.100705	-0.153166	0.168	0.152	1	0.0967334	-0.191521	0.345	0.384	1	0.32062	-0.172343	1
B	HC-t0	SET	3.67621e-06	-0.340112	0.456	0.488	0.0862292	0.025658	0.235557	0.84	0.696	1	1.03321e-05	-0.0522778	0.00550701
B	HC-t0	SETD2	0.0126672	-0.110988	0.127	0.121	1	0.250512	-0.242958	0.361	0.402	1	0.174645	-0.176973	1
B	HC-t0	SF1	7.03799e-06	-0.202623	0.575	0.474	0.165083	0.188964	-0.180875	0.857	0.824	1	0.00016126	-0.191749	0.0859518
B	HC-t0	SF3B1	0.000184782	-0.133461	0.247	0.208	1	0.147677	-0.258199	0.689	0.703	1	0.00709946	-0.19583	1
B	HC-t0	SFPQ	3.62829e-06	-0.168801	0.47	0.37	0.0851051	0.229013	-0.183569	0.824	0.788	1	6.3424e-05	-0.176185	0.033805
B	HC-t0	SFT2D1	0.0102627	-0.16362	0.213	0.197	1	0.0145716	0.202594	0.37	0.197	1	0.0242983	0.019487	1
B	HC-t0	SHOC2	1.3494e-06	-0.183392	0.229	0.197	0.0316516	0.447963	-0.124193	0.37	0.368	1	2.12795e-05	-0.153793	0.011342
B	HC-t0	SIPA1	0.227375	0.111355	0.178	0.093	1	0.011159	0.131608	0.395	0.233	1	0.153298	0.121481	1
B	HC-t0	SLC25A3	2.30201e-09	-0.111179	0.515	0.398	5.39959e-05	0.0925787	0.220363	0.824	0.665	1	6.97199e-11	0.0545919	3.71607e-08
B	HC-t0	SLC25A5	0.351987	0.258911	0.603	0.401	1	0.00186484	0.337762	0.706	0.519	1	0.0661578	0.298337	1
B	HC-t0	SLC25A6	0.485045	0.12912	0.937	0.806	1	0.0105094	0.155234	0.983	0.844	1	0.228023	0.142177	1
B	HC-t0	SLC3A2	0.000765954	0.150461	0.127	0.042	1	0.0193922	0.251013	0.412	0.246	1	0.00449941	0.200737	1
B	HC-t0	SLC7A5	0.148816	0.107477	0.125	0.059	1	3.05347e-07	0.346776	0.193	0.031	0.00716223	6.50609e-07	0.227127	0.000346775
B	HC-t0	SLIRP	0.000105238	-0.300358	0.184	0.215	1	0.146252	0.126364	0.269	0.156	1	0.00462195	-0.0869974	1
B	HC-t0	SMAP2	2.3758e-10	-0.326203	0.409	0.398	5.57267e-06	0.077346	-0.108144	0.815	0.831	1	9.25057e-13	-0.217173	4.93055e-10
B	HC-t0	SMCHD1	0.00619042	-0.144798	0.487	0.412	1	0.0820169	-0.250207	0.824	0.829	1	0.0559015	-0.197503	1
B	HC-t0	SNHG9	0.000142398	-0.340601	0.155	0.218	1	0.336932	-0.130881	0.126	0.151	1	0.0107622	-0.235741	1
B	HC-t0	SNRNP40	0.0102723	0.111018	0.115	0.045	1	0.0387106	0.136322	0.193	0.095	1	0.047515	0.12367	1
B	HC-t0	SNRPC	0.000726649	0.108779	0.172	0.076	1	0.320046	0.168075	0.303	0.194	1	0.0330158	0.138427	1
B	HC-t0	SNX2	0.1262	-0.107677	0.423	0.353	1	2.94043e-06	0.375536	0.807	0.614	0.0689707	2.71699e-05	0.133929	0.0144816
B	HC-t0	SOCS3	0.0537681	0.158665	0.309	0.18	1	5.33288e-05	0.412481	0.395	0.182	1	0.00126632	0.285573	0.674948
B	HC-t0	SOD1	0.0226782	0.111047	0.505	0.322	1	0.501141	0.133559	0.605	0.517	1	0.346154	0.122303	1
B	HC-t0	SOD2	1.32641e-08	0.46932	0.411	0.159	0.000311122	2.33778e-35	0.958112	0.857	0.358	5.48349e-31	4.85932e-71	0.713716	2.59002e-68
B	HC-t0	SON	1.66474e-06	-0.366079	0.501	0.536	0.0390481	0.00132748	-0.295973	0.84	0.893	1	2.04227e-07	-0.331026	0.000108853
B	HC-t0	SP140	0.524452	0.150263	0.213	0.118	1	0.259463	-0.201096	0.429	0.478	1	0.858107	-0.0254163	1
B	HC-t0	SPCS1	3.4799e-05	-0.10436	0.382	0.304	0.816246	0.231797	0.124572	0.605	0.445	1	0.00241738	0.0101059	1
B	HC-t0	SPIB	0.000902306	0.393739	0.493	0.253	1	0.00821026	0.299003	0.563	0.404	1	0.00264712	0.346371	1
B	HC-t0	SRA1	0.120041	-0.100908	0.106	0.111	1	0.287144	0.103792	0.202	0.13	1	0.565433	0.00144211	1
B	HC-t0	SREK1	0.00731306	-0.218665	0.135	0.163	1	0.0136399	-0.375419	0.252	0.368	1	0.0182518	-0.297042	1
B	HC-t0	SRGN	0.426945	0.12065	0.583	0.419	1	1.05007e-06	0.480768	0.798	0.473	0.0246305	1.33855e-05	0.300709	0.00713445
B	HC-t0	SRRM2	0.00943881	-0.116442	0.411	0.349	1	0.000842996	-0.471907	0.824	0.88	1	0.0027965	-0.294174	1
B	HC-t0	SRSF10	0.0336007	-0.124709	0.164	0.152	1	0.0756184	-0.174211	0.361	0.402	1	0.153425	-0.14946	1
B	HC-t0	SRSF11	0.0104079	-0.13565	0.333	0.287	1	0.54476	-0.116625	0.605	0.573	1	0.241628	-0.126137	1
B	HC-t0	SRSF3	0.00988226	-0.148292	0.607	0.529	1	0.151602	0.178271	0.824	0.716	1	0.111608	0.0149896	1
B	HC-t0	SRSF5	0.000393615	-0.125653	0.675	0.536	1	0.0956424	-0.124655	0.924	0.88	1	0.00900818	-0.125154	1
B	HC-t0	SSR2	0.000715686	0.296818	0.585	0.329	1	0.314809	0.189536	0.689	0.537	1	0.0323035	0.243177	1
B	HC-t0	STAG3	0.387059	-0.25345	0.088	0.125	1	0.0120104	-0.381217	0.084	0.166	1	0.216732	-0.317333	1
B	HC-t0	STK4	0.0600051	-0.115995	0.63	0.54	1	0.156959	-0.130202	0.84	0.829	1	0.315212	-0.123099	1
B	HC-t0	SUB1	9.74271e-07	-0.10013	0.693	0.623	0.0228525	0.000804611	0.278716	0.891	0.68	1	5.11871e-08	0.0892929	2.72827e-05
B	HC-t0	SUMO1	5.31302e-06	-0.195619	0.425	0.381	0.124622	0.000709268	0.195105	0.588	0.338	1	8.94499e-07	-0.000257273	0.000476768
B	HC-t0	SWAP70	0.0236145	-0.125315	0.292	0.27	1	0.590345	0.106171	0.63	0.591	1	0.382038	-0.00957169	1
B	HC-t0	SYNGR2	0.0192786	0.227438	0.448	0.26	1	0.347742	0.131742	0.513	0.412	1	0.264317	0.17959	1
B	HC-t0	TACC1	0.0575449	-0.157077	0.133	0.128	1	0.300286	-0.143652	0.345	0.381	1	0.422181	-0.150364	1
B	HC-t0	TAF7	0.000381985	-0.13502	0.327	0.27	1	0.359604	-0.157508	0.58	0.563	1	0.0228913	-0.146264	1
B	HC-t0	TAGLN2	0.0283409	0.258564	0.751	0.536	1	2.13907e-11	0.52423	0.924	0.642	5.01741e-07	4.21908e-15	0.391397	2.24877e-12
B	HC-t0	TALDO1	0.031718	0.110016	0.174	0.08	1	2.10788e-06	0.352928	0.445	0.176	0.0494424	4.80063e-06	0.231472	0.00255873
B	HC-t0	TAP1	0.935166	0.135368	0.168	0.087	1	0.0876237	0.161034	0.277	0.182	1	0.757205	0.148201	1
B	HC-t0	TBC1D10C	4.39579e-07	-0.144017	0.27	0.197	0.0103108	0.202306	-0.164722	0.395	0.419	1	1.59575e-06	-0.15437	0.000850537
B	HC-t0	TCERG1	0.014544	-0.191214	0.106	0.125	1	0.0188005	-0.23168	0.16	0.246	1	0.0368878	-0.211447	1
B	HC-t0	TERF2IP	0.00166745	-0.210137	0.252	0.26	1	0.0194477	-0.17416	0.487	0.537	1	0.0080688	-0.192149	1
B	HC-t0	TGFB1	0.170417	0.188291	0.362	0.211	1	1.68114e-08	0.513943	0.672	0.379	0.000394327	4.37932e-09	0.351117	2.33418e-06
B	HC-t0	TGOLN2	0.0630627	-0.128623	0.139	0.131	1	0.0127337	-0.217095	0.504	0.478	1	0.0753742	-0.172859	1
B	HC-t0	THUMPD1	0.236089	-0.118941	0.135	0.149	1	0.124791	0.133512	0.429	0.286	1	0.53132	0.00728578	1
B	HC-t0	TIMP1	0.0191867	0.171339	0.164	0.066	1	3.75003e-14	0.482845	0.445	0.087	8.79607e-10	1.92655e-20	0.327092	1.02685e-17
B	HC-t0	TINF2	0.00294958	0.18292	0.274	0.142	1	0.00154073	0.249328	0.395	0.197	1	0.0018143	0.216124	0.967023
B	HC-t0	TLE1	0.000220752	-0.321998	0.17	0.235	1	0.110768	-0.164743	0.244	0.315	1	0.00654239	-0.24337	1
B	HC-t0	TLE4	2.63616e-05	-0.315851	0.157	0.194	0.618337	8.62669e-05	-0.33168	0.202	0.366	1	2.30668e-06	-0.323765	0.00122946
B	HC-t0	TMEM154	3.29547e-06	-0.196837	0.233	0.218	0.0772986	0.0601175	-0.26302	0.345	0.422	1	1.76419e-05	-0.229929	0.00940311
B	HC-t0	TMEM2	0.00566389	-0.14005	0.117	0.1	1	0.00527307	-0.386451	0.403	0.54	1	0.00759165	-0.26325	1
B	HC-t0	TMEM243	9.97386e-06	-0.181974	0.487	0.405	0.233947	0.315971	0.161293	0.664	0.563	1	0.000430594	-0.0103406	0.229506
B	HC-t0	TMEM66	0.00315816	0.162187	0.808	0.592	1	1.289e-15	0.546139	0.941	0.696	3.02347e-11	5.7067e-24	0.354163	3.04167e-21
B	HC-t0	TMSB4X	0.473743	0.122579	1	1	1	0.0057183	0.231918	1	0.974	1	0.159308	0.177248	1
B	HC-t0	TNFRSF18	9.29503e-05	0.297757	0.108	0.017	1	5.36011e-05	0.307949	0.16	0.028	1	6.81242e-06	0.302853	0.00363102
B	HC-t0	TNIP2	0.00908598	0.148944	0.207	0.093	1	0.0279451	0.205609	0.378	0.207	1	0.0350663	0.177276	1
B	HC-t0	TNRC6B	0.000724106	-0.195361	0.427	0.353	1	0.0121088	-0.260118	0.588	0.639	1	0.0030126	-0.22774	1
B	HC-t0	TPM4	0.249122	0.245449	0.325	0.166	1	2.78564e-06	0.510193	0.605	0.35	0.06534	4.38301e-05	0.377821	0.0233614
B	HC-t0	TPT1	1.15357e-12	0.323105	0.996	0.969	2.70581e-08	0.000291987	0.223469	1	0.985	1	2.40129e-19	0.273287	1.27989e-16
B	HC-t0	TRA2A	1.53159e-06	-0.489307	0.286	0.388	0.035925	0.449161	-0.1248	0.479	0.488	1	2.63842e-05	-0.307053	0.0140628
B	HC-t0	TRA2B	1.1504e-06	-0.421745	0.358	0.391	0.0269837	1.11802e-08	-0.627547	0.529	0.701	0.000262243	1.36994e-15	-0.524646	7.30179e-13
B	HC-t0	TRAF4	0.0429178	0.179779	0.337	0.19	1	0.0142151	0.319221	0.37	0.212	1	0.0630739	0.2495	1
B	HC-t0	TRIM22	0.0070967	-0.100607	0.186	0.145	1	0.0289563	-0.324345	0.37	0.473	1	0.0303161	-0.212476	1
B	HC-t0	TRMT112	0.0125844	0.100068	0.503	0.322	1	0.0826953	0.130092	0.613	0.46	1	0.0889176	0.11508	1
B	HC-t0	TSC22D3	0.0289848	-0.225277	0.763	0.799	1	0.000198785	-0.266048	0.815	0.887	1	0.00218076	-0.245662	1
B	HC-t0	TUBA4A	0.144522	0.113856	0.329	0.208	1	0.297457	0.110414	0.454	0.412	1	0.614379	0.112135	1
B	HC-t0	TUBB4B	0.100113	-0.104345	0.178	0.163	1	0.00308535	0.158893	0.605	0.376	1	0.0400772	0.0272741	1
B	HC-t0	TUSC2	0.0519336	0.19005	0.16	0.059	1	0.162114	0.103569	0.202	0.125	1	0.297696	0.14681	1
B	HC-t0	TXN	0.000544861	0.202805	0.325	0.142	1	2.95711e-10	0.559671	0.571	0.235	6.9362e-06	1.4157e-14	0.381238	7.54568e-12
B	HC-t0	TXNIP	9.04623e-06	-0.600886	0.395	0.509	0.212188	9.36431e-37	-1.69311	0.63	0.946	2.19649e-32	3.23425e-68	-1.147	1.72385e-65
B	HC-t0	TYMP	0.000126407	0.35814	0.456	0.218	1	0.00338198	0.393039	0.471	0.271	1	0.0002774	0.375589	0.147854
B	HC-t0	TYROBP	0.107024	-0.255706	0.119	0.145	1	0.00147022	0.186626	0.227	0.084	1	0.0251794	-0.03454	1
B	HC-t0	UBE2N	0.000407678	-0.19137	0.317	0.287	1	0.183668	0.14989	0.479	0.327	1	0.0148633	-0.02074	1
B	HC-t0	UCP2	0.00837141	0.164365	0.524	0.322	1	0.00487186	0.323174	0.714	0.494	1	0.00955454	0.243769	1
B	HC-t0	UFC1	4.99254e-05	-0.122041	0.352	0.294	1	0.14807	0.19953	0.58	0.425	1	0.0026428	0.0387443	1
B	HC-t0	UFM1	0.046803	-0.211055	0.194	0.211	1	0.225925	-0.127482	0.336	0.381	1	0.334036	-0.169269	1
B	HC-t0	UPF2	0.000683723	-0.30121	0.288	0.315	1	0.0447551	-0.213689	0.496	0.555	1	0.00772951	-0.25745	1
B	HC-t0	UQCR10	5.29654e-06	-0.153941	0.374	0.322	0.124236	0.276922	0.169766	0.555	0.396	1	0.00013844	0.00791256	0.0737885
B	HC-t0	UQCRC2	0.0521979	0.131621	0.235	0.121	1	0.385685	0.121168	0.303	0.212	1	0.452157	0.126395	1
B	HC-t0	UQCRQ	5.55249e-05	-0.15874	0.344	0.284	1	0.00762335	-0.170228	0.252	0.304	1	0.00027518	-0.164484	0.146671
B	HC-t0	USP16	0.0115955	-0.198492	0.307	0.311	1	0.667967	-0.105591	0.538	0.542	1	0.285134	-0.152042	1
B	HC-t0	UXT	0.287106	0.139401	0.628	0.443	1	0.025218	0.117565	0.815	0.614	1	0.275264	0.128483	1
B	HC-t0	VAMP8	0.000496888	0.149099	0.278	0.138	1	0.324556	0.120571	0.412	0.33	1	0.0256163	0.134835	1
B	HC-t0	VIM	0.331598	0.38096	0.685	0.453	1	2.76422e-18	0.88565	0.975	0.711	6.48376e-14	3.83972e-27	0.633305	2.04657e-24
B	HC-t0	VPS13C	0.00192655	-0.210037	0.143	0.152	1	0.0355005	-0.339509	0.622	0.601	1	0.0139237	-0.274773	1
B	HC-t0	WDR1	0.100706	0.186512	0.153	0.062	1	0.0100564	0.129251	0.277	0.143	1	0.0874001	0.157882	1
B	HC-t0	WDR74	0.125034	-0.246024	0.282	0.277	1	0.0228074	0.18991	0.395	0.263	1	0.164156	-0.028057	1
B	HC-t0	WSB1	0.00198636	-0.208604	0.384	0.336	1	0.0636924	-0.139297	0.613	0.591	1	0.0216023	-0.17395	1
B	HC-t0	YBX3	0.874131	-0.252844	0.247	0.26	1	0.0256542	-0.183717	0.513	0.43	1	0.473982	-0.218281	1
B	HC-t0	YME1L1	0.0125509	-0.217881	0.157	0.176	1	0.000818242	-0.330438	0.395	0.501	1	0.00339955	-0.27416	1
B	HC-t0	YPEL5	0.385799	-0.197877	0.787	0.74	1	0.528205	0.124921	0.857	0.783	1	0.922462	-0.0364779	1
B	HC-t0	YTHDC1	0.00258684	-0.154027	0.215	0.208	1	0.0433094	-0.246533	0.462	0.524	1	0.0198223	-0.20028	1
B	HC-t0	YWHAH	1.3682e-05	-0.169067	0.213	0.149	0.320924	0.65457	0.100365	0.235	0.21	1	0.00126866	-0.0343507	0.676194
B	HC-t0	ZBTB1	0.000362782	-0.293336	0.127	0.183	1	0.0773899	-0.188435	0.445	0.491	1	0.00725117	-0.240886	1
B	HC-t0	ZBTB7A	0.0391626	-0.102835	0.145	0.125	1	0.299641	-0.101915	0.336	0.358	1	0.351626	-0.102375	1
B	HC-t0	ZC3H11A	0.0220008	-0.148143	0.082	0.111	1	0.38852	-0.165097	0.311	0.353	1	0.300022	-0.15662	1
B	HC-t0	ZC3HAV1	0.0173819	-0.225036	0.241	0.232	1	0.271632	-0.12478	0.395	0.417	1	0.218602	-0.174908	1
B	HC-t0	ZCCHC10	0.00680824	-0.154848	0.202	0.187	1	0.0761853	0.154495	0.328	0.197	1	0.056696	-0.000176391	1
B	HC-t0	ZCCHC11	0.0448147	-0.18837	0.256	0.27	1	0.951293	-0.166761	0.647	0.639	1	0.612516	-0.177566	1
B	HC-t0	ZFAND6	4.048e-07	-0.22844	0.297	0.27	0.009495	0.605073	0.130581	0.387	0.315	1	3.55313e-06	-0.0489297	0.00189382
B	HC-t0	ZMAT2	0.105967	0.102372	0.164	0.087	1	0.0759447	0.131072	0.429	0.274	1	0.290849	0.116722	1
B	HC-t0	ZMYM2	0.0119603	-0.148024	0.19	0.156	1	0.0492564	-0.250606	0.252	0.338	1	0.0616473	-0.199315	1
B	HC-t0	ZNF165	0.0566439	-0.183618	0.117	0.131	1	0.00694292	0.213704	0.176	0.087	1	0.0471644	0.0150432	1
B	HC-t0	ZNF292	0.00673159	-0.182615	0.157	0.17	1	0.0390079	-0.342998	0.479	0.529	1	0.0358818	-0.262807	1
B	HC-t0	ZNF394	0.0847701	-0.148793	0.125	0.131	1	0.135554	-0.125935	0.286	0.317	1	0.348031	-0.137364	1
B	HC-t0	ZNF638	0.29535	-0.10417	0.112	0.107	1	0.401511	-0.172352	0.361	0.345	1	0.832532	-0.138261	1
B	HC-t0	ZNF644	0.234484	-0.132715	0.127	0.131	1	0.0215039	-0.289145	0.479	0.496	1	0.226665	-0.21093	1
B	t0-t24h	ADAM28	0.000613812	-0.337937	0.298	0.388	1	0.00348082	-0.237394	0.455	0.55	1	0.00100469	-0.287666	0.208976
B	t0-t24h	ADRBK1	0.432916	-0.100863	0.076	0.106	1	0.137992	-0.100909	0.34	0.346	1	0.687981	-0.100886	1
B	t0-t24h	AKAP13	0.360966	-0.115274	0.26	0.319	1	0.0160534	0.139785	0.701	0.638	1	0.244492	0.0122558	1
B	t0-t24h	ANKRD11	0.279829	0.135034	0.298	0.283	1	0.000832089	0.221245	0.619	0.554	1	0.0330433	0.17814	1
B	t0-t24h	ANKRD36	0.0296741	-0.222525	0.087	0.145	1	0.000851859	0.239746	0.379	0.285	1	0.00670643	0.00861056	1
B	t0-t24h	ANKRD49	0.0611943	-0.179955	0.097	0.16	1	0.00952093	-0.141451	0.228	0.305	1	0.0612009	-0.160703	1
B	t0-t24h	ARHGAP4	0.0941734	-0.100544	0.076	0.123	1	0.0236375	0.149231	0.302	0.213	1	0.141862	0.0243435	1
B	t0-t24h	ARHGAP5	0.000512316	-0.336114	0.048	0.133	1	0.111836	0.122903	0.266	0.207	1	0.0122479	-0.106606	1
B	t0-t24h	ARL14EP	0.364241	0.119802	0.121	0.101	1	0.00444762	-0.184162	0.238	0.295	1	0.117093	-0.0321805	1
B	t0-t24h	ARL5B	0.00598009	-0.222352	0.066	0.143	1	0.152455	0.13364	0.243	0.181	1	0.0817547	-0.0443558	1
B	t0-t24h	ATF7IP	0.0288741	-0.227841	0.111	0.187	1	0.000543246	0.14463	0.46	0.429	1	0.00468857	-0.0416053	0.975224
B	t0-t24h	ATP1B3	0.516172	0.120634	0.176	0.155	1	0.0282525	0.194698	0.332	0.217	1	0.39026	0.157666	1
B	t0-t24h	ATP2A3	0.0238108	-0.217359	0.048	0.103	1	0.000139063	0.163305	0.348	0.217	1	0.00141743	-0.0270274	0.294825
B	t0-t24h	ATP5I	0.164725	-0.11014	0.343	0.425	1	0.0401276	-0.13335	0.478	0.502	1	0.262345	-0.121745	1
B	t0-t24h	ATRX	0.0154983	-0.23341	0.273	0.354	1	0.000252887	0.207132	0.683	0.626	1	0.0016169	-0.013139	0.336314
B	t0-t24h	BACH1	0.15352	-0.177982	0.194	0.253	1	0.0241793	0.194415	0.532	0.418	1	0.191036	0.00821634	1
B	t0-t24h	BANK1	0.318579	-0.127574	0.512	0.57	1	2.39559e-05	0.227946	0.872	0.776	0.561909	0.00173429	0.0501862	0.360732
B	t0-t24h	BAX	0.325098	-0.133596	0.166	0.219	1	0.01628	-0.111345	0.327	0.346	1	0.232754	-0.122471	1
B	t0-t24h	BAZ1A	0.282552	0.120316	0.201	0.167	1	0.0136914	0.153799	0.432	0.321	1	0.195558	0.137057	1
B	t0-t24h	BIRC3	0.196858	-0.108397	0.647	0.644	1	1.62489e-08	0.358235	0.767	0.645	0.000381135	4.68828e-09	0.124919	9.75161e-07
B	t0-t24h	BLOC1S1	0.235034	-0.144211	0.208	0.273	1	0.0524114	-0.119362	0.419	0.435	1	0.360031	-0.131787	1
B	t0-t24h	BPTF	0.0178394	-0.24384	0.156	0.248	1	0.000288471	0.193845	0.698	0.583	1	0.0019981	-0.0249973	0.415606
B	t0-t24h	BTG2	0.00493916	-0.230068	0.619	0.708	1	0.0424591	0.133843	0.818	0.767	1	0.0307447	-0.0481123	1
B	t0-t24h	CCDC107	0.286454	0.10711	0.17	0.135	1	0.0446777	0.124204	0.266	0.206	1	0.366737	0.115657	1
B	t0-t24h	CCND3	0.00604834	0.293568	0.235	0.15	1	1.48751e-06	0.230592	0.471	0.316	0.0348911	6.30507e-07	0.26208	0.000131146
B	t0-t24h	CD37	0.00313356	-0.119583	0.799	0.894	1	0.00357457	-0.103043	0.964	0.985	1	0.00363214	-0.111313	0.755485
B	t0-t24h	CD69	0.426286	-0.120813	0.654	0.649	1	3.8266e-07	0.450685	0.742	0.609	0.00897568	2.38822e-06	0.164936	0.000496751
B	t0-t24h	CD72	0.0244115	-0.146836	0.08	0.145	1	0.104765	0.116047	0.235	0.178	1	0.154016	-0.0153942	1
B	t0-t24h	CD79B	6.07154e-07	-0.547305	0.315	0.509	0.0142414	0.0902183	-0.150396	0.68	0.691	1	1.38788e-06	-0.34885	0.000288679
B	t0-t24h	CD83	0.03848	-0.161434	0.581	0.678	1	1.66078e-07	0.387009	0.711	0.634	0.00389553	6.84492e-08	0.112788	1.42374e-05
B	t0-t24h	CDC37	0.257034	-0.150504	0.249	0.297	1	0.303455	0.109741	0.501	0.416	1	0.746606	-0.0203816	1
B	t0-t24h	CELF2	0.0138961	0.239525	0.332	0.248	1	0.0152126	0.191232	0.586	0.471	1	0.030915	0.215379	1
B	t0-t24h	CLEC2B	0.0404333	-0.270535	0.097	0.162	1	0.0259376	0.1615	0.184	0.125	1	0.0893527	-0.0545179	1
B	t0-t24h	COQ10B	0.197234	-0.124946	0.145	0.199	1	0.00680869	-0.117448	0.246	0.277	1	0.104312	-0.121197	1
B	t0-t24h	COTL1	0.693917	-0.100085	0.426	0.457	1	0.373781	0.131282	0.512	0.429	1	0.951806	0.0155986	1
B	t0-t24h	CREBBP	0.0737756	-0.159543	0.069	0.125	1	0.0516364	0.104487	0.304	0.218	1	0.193864	-0.0275278	1
B	t0-t24h	CRIP1	0.0341158	0.191609	0.616	0.57	1	0.02046	0.122357	0.488	0.472	1	0.0688532	0.156983	1
B	t0-t24h	CTSS	0.136179	-0.154496	0.401	0.484	1	0.00752655	-0.113222	0.688	0.701	1	0.0880664	-0.133859	1
B	t0-t24h	CWF19L2	0.337458	-0.120605	0.138	0.17	1	0.0213669	-0.175433	0.386	0.472	1	0.274669	-0.148019	1
B	t0-t24h	CXCR4	0.144714	-0.152074	0.841	0.86	1	0.0457203	-0.134157	0.887	0.896	1	0.262479	-0.143115	1
B	t0-t24h	CYCS	0.100348	-0.11534	0.495	0.526	1	0.262472	0.127663	0.601	0.502	1	0.507437	0.00616165	1
B	t0-t24h	DAPP1	0.0655965	-0.188198	0.145	0.219	1	0.00320784	0.230019	0.448	0.332	1	0.0308167	0.0209108	1
B	t0-t24h	DDIT4	0.225513	-0.132227	0.18	0.236	1	0.00323153	0.222791	0.368	0.236	1	0.0708021	0.0452817	1
B	t0-t24h	DNAJC7	0.100228	0.113806	0.26	0.204	1	0.0240268	-0.135087	0.32	0.343	1	0.148644	-0.01064	1
B	t0-t24h	DUSP1	0.0268255	-0.234917	0.661	0.72	1	0.626193	0.106183	0.752	0.683	1	0.416757	-0.0643673	1
B	t0-t24h	DUSP2	0.370677	-0.233308	0.408	0.45	1	0.00193793	0.415306	0.609	0.461	1	0.0701462	0.090999	1
B	t0-t24h	DUSP4	0.246832	-0.203163	0.111	0.12	1	0.00672752	0.235917	0.148	0.064	1	0.118875	0.0163768	1
B	t0-t24h	DUSP5	0.209842	-0.109516	0.073	0.101	1	0.0871507	0.12463	0.182	0.112	1	0.433174	0.00755715	1
B	t0-t24h	EAF2	0.0525178	-0.171988	0.087	0.15	1	0.0746465	-0.117434	0.297	0.348	1	0.19703	-0.144711	1
B	t0-t24h	EGR1	0.0238413	-0.41739	0.09	0.155	1	0.15222	0.162333	0.138	0.081	1	0.1886	-0.127529	1
B	t0-t24h	EIF4A1	0.360444	-0.109935	0.498	0.533	1	0.0125167	0.156192	0.744	0.675	1	0.213159	0.0231287	1
B	t0-t24h	ELL2	0.196188	-0.146586	0.107	0.147	1	1.10175e-07	0.318767	0.294	0.129	0.00258427	1.3944e-07	0.0860907	2.90034e-05
B	t0-t24h	EMC6	0.146544	0.165381	0.145	0.103	1	0.0108771	-0.127524	0.192	0.237	1	0.115938	0.0189283	1
B	t0-t24h	FAM129C	0.00677468	-0.200828	0.107	0.192	1	0.0831893	0.148639	0.376	0.332	1	0.0598808	-0.0260941	1
B	t0-t24h	FAM3C	0.0159545	-0.225146	0.118	0.204	1	0.0495719	-0.132294	0.345	0.387	1	0.0746402	-0.17872	1
B	t0-t24h	FAM49A	0.0745523	0.122305	0.176	0.123	1	0.00051595	0.209196	0.197	0.089	1	0.00915202	0.165751	1
B	t0-t24h	FAM49B	0.0659874	0.175986	0.301	0.263	1	0.102307	0.108874	0.427	0.34	1	0.265297	0.14243	1
B	t0-t24h	FCER2	0.371624	-0.112275	0.138	0.174	1	0.0016479	-0.219718	0.309	0.413	1	0.0632303	-0.165996	1
B	t0-t24h	FDFT1	0.250976	0.117572	0.107	0.079	1	0.000917768	-0.162073	0.133	0.189	1	0.0327985	-0.0222505	1
B	t0-t24h	FOS	0.0164868	-0.294886	0.623	0.681	1	0.145655	0.194437	0.693	0.584	1	0.148397	-0.0502247	1
B	t0-t24h	FOSB	0.0401484	-0.2519	0.509	0.577	1	0.00937852	0.298738	0.703	0.616	1	0.0458082	0.023419	1
B	t0-t24h	GLIPR1	0.457086	-0.124433	0.187	0.233	1	0.142703	0.113452	0.327	0.258	1	0.707496	-0.00549026	1
B	t0-t24h	GOLGA4	0.355144	-0.10985	0.187	0.241	1	0.215075	0.134009	0.558	0.453	1	0.74208	0.0120794	1
B	t0-t24h	GON4L	0.197301	-0.158127	0.066	0.106	1	0.0703893	0.118396	0.366	0.305	1	0.381351	-0.0198658	1
B	t0-t24h	GRASP	0.353828	0.119629	0.118	0.108	1	4.69093e-06	0.342878	0.445	0.261	0.110031	0.000138693	0.231254	0.0288482
B	t0-t24h	GS1-251I9.4	0.0286299	-0.205706	0.1	0.172	1	0.00387527	-0.186682	0.302	0.369	1	0.0196859	-0.196194	1
B	t0-t24h	GSTP1	0.00464245	-0.22925	0.114	0.204	1	0.00018315	-0.221161	0.404	0.466	1	0.000482797	-0.225205	0.100422
B	t0-t24h	HBB	0.0764403	-0.209014	0.135	0.201	1	0.000175567	-0.264858	0.09	0.178	1	0.00416677	-0.236936	0.866687
B	t0-t24h	HCG18	0.00367392	-0.286912	0.121	0.221	1	0.0917458	0.219831	0.417	0.326	1	0.0425169	-0.0335402	1
B	t0-t24h	HES1	0.796382	-0.119261	0.208	0.224	1	5.15054e-05	0.357264	0.258	0.129	1	0.00959472	0.119001	1
B	t0-t24h	HIF1A	0.135987	0.143707	0.208	0.155	1	0.000105745	0.21553	0.391	0.241	1	0.0043905	0.179619	0.913224
B	t0-t24h	HLA-DPB1	0.00755232	-0.142589	0.913	0.926	1	0.0831032	0.150805	0.913	0.9	1	0.0642526	0.00410817	1
B	t0-t24h	HLA-DQA1	0.12545	-0.170489	0.522	0.597	1	0.0426743	0.139615	0.854	0.791	1	0.23421	-0.0154372	1
B	t0-t24h	HLA-DRB5	0.061485	-0.204126	0.142	0.214	1	0.291289	0.165591	0.243	0.193	1	0.429106	-0.0192675	1
B	t0-t24h	HMGA1	0.144826	0.139476	0.17	0.13	1	0.135751	0.126047	0.225	0.147	1	0.447432	0.132762	1
B	t0-t24h	HMGCS1	0.488451	0.136338	0.131	0.103	1	0.212127	0.106097	0.23	0.167	1	0.806004	0.121218	1
B	t0-t24h	HNRNPH1	0.121574	0.176388	0.505	0.445	1	0.0376399	0.119563	0.688	0.606	1	0.214846	0.147976	1
B	t0-t24h	HVCN1	0.114875	-0.14721	0.125	0.187	1	0.000343356	-0.187326	0.327	0.429	1	0.00932261	-0.167268	1
B	t0-t24h	ID3	0.363262	0.225989	0.239	0.209	1	1.84059e-06	-0.611345	0.309	0.402	0.0431729	3.00528e-05	-0.192678	0.00625097
B	t0-t24h	IDI1	0.417883	0.111887	0.398	0.41	1	0.034744	0.274577	0.517	0.438	1	0.38945	0.193232	1
B	t0-t24h	IER2	0.0160165	-0.256577	0.623	0.688	1	9.22482e-06	0.36792	0.716	0.584	0.216377	3.2735e-05	0.0556711	0.00680887
B	t0-t24h	IFNAR1	0.117993	-0.139874	0.066	0.113	1	0.000702456	-0.204463	0.217	0.294	1	0.0159888	-0.172169	1
B	t0-t24h	IGLL5	0.342443	-0.377166	0.145	0.187	1	1.17719e-13	-1.10302	0.297	0.492	2.76121e-09	2.54424e-18	-0.740094	5.29201e-16
B	t0-t24h	IL10RA	0.17463	-0.208546	0.1	0.147	1	0.141759	0.119964	0.353	0.277	1	0.494422	-0.0442911	1
B	t0-t24h	IL4R	0.49458	-0.121958	0.163	0.197	1	0.000393937	-0.208196	0.304	0.425	1	0.0292185	-0.165077	1
B	t0-t24h	ISG20	0.00958915	0.238659	0.55	0.467	1	0.000110719	0.217586	0.739	0.62	1	0.000576679	0.228122	0.119949
B	t0-t24h	ITGB1	0.289002	0.159502	0.194	0.157	1	0.00136764	-0.142753	0.394	0.468	1	0.0473232	0.00837448	1
B	t0-t24h	ITGB2	0.0149363	-0.174613	0.08	0.155	1	0.276558	0.101806	0.274	0.198	1	0.202915	-0.0364036	1
B	t0-t24h	JOSD1	0.323925	-0.120734	0.135	0.182	1	0.0453165	0.106621	0.458	0.403	1	0.391467	-0.00705668	1
B	t0-t24h	JUNB	0.113133	-0.166343	0.869	0.885	1	0.197126	0.13319	0.885	0.845	1	0.472851	-0.0165761	1
B	t0-t24h	KAT6A	0.102081	-0.132225	0.093	0.152	1	0.263821	0.101613	0.371	0.294	1	0.512144	-0.0153058	1
B	t0-t24h	KDM4B	0.297534	-0.137269	0.128	0.174	1	0.506266	0.106262	0.322	0.262	1	0.87591	-0.0155036	1
B	t0-t24h	KDM5A	0.362713	0.114375	0.159	0.143	1	0.25156	0.111835	0.427	0.346	1	0.779931	0.113105	1
B	t0-t24h	KIAA0226	0.0796136	0.103525	0.114	0.069	1	0.0816123	0.10442	0.174	0.122	1	0.259961	0.103972	1
B	t0-t24h	KIAA0226L	0.232617	-0.164814	0.163	0.187	1	0.000426252	-0.24647	0.205	0.298	1	0.0181741	-0.205642	1
B	t0-t24h	KLF4	0.0441001	-0.254617	0.118	0.179	1	0.0241425	-0.143401	0.115	0.162	1	0.0902076	-0.199009	1
B	t0-t24h	KLF6	0.150972	0.157058	0.644	0.609	1	0.129001	0.110625	0.826	0.738	1	0.445558	0.133841	1
B	t0-t24h	LBH	0.10748	-0.170189	0.163	0.229	1	0.0389017	-0.101757	0.425	0.461	1	0.2043	-0.135973	1
B	t0-t24h	LDLRAD4	0.55272	0.105386	0.114	0.12	1	0.0850335	0.15887	0.217	0.166	1	0.634326	0.132128	1
B	t0-t24h	LSM10	0.695427	-0.11298	0.08	0.101	1	0.0381678	-0.135218	0.235	0.277	1	0.509071	-0.124099	1
B	t0-t24h	LYST	0.611997	0.115141	0.221	0.204	1	0.0185063	0.131874	0.486	0.407	1	0.345567	0.123507	1
B	t0-t24h	MACF1	0.043949	-0.178822	0.069	0.13	1	0.000200292	0.35458	0.509	0.41	1	0.00302169	0.087879	0.628512
B	t0-t24h	MAP3K2	0.259611	-0.108709	0.17	0.226	1	0.152025	0.102105	0.527	0.418	1	0.59534	-0.00330209	1
B	t0-t24h	MARCKS	0.0133139	0.300582	0.235	0.174	1	0.361563	0.171118	0.455	0.365	1	0.220953	0.23585	1
B	t0-t24h	MCL1	0.171991	-0.178018	0.412	0.467	1	0.0137547	0.223443	0.588	0.503	1	0.147086	0.0227127	1
B	t0-t24h	MEF2C	0.173626	-0.167459	0.498	0.531	1	0.0763242	-0.120012	0.703	0.75	1	0.372923	-0.143735	1
B	t0-t24h	MRFAP1	0.0486148	-0.179164	0.107	0.177	1	0.00737844	-0.166968	0.325	0.373	1	0.0443381	-0.173066	1
B	t0-t24h	MS4A1	3.75345e-05	-0.300798	0.699	0.786	0.880409	0.00375502	0.153458	0.91	0.864	1	0.000100955	-0.0736703	0.0209986
B	t0-t24h	MSI2	0.0163472	-0.204978	0.042	0.101	1	0.0259194	0.150714	0.228	0.177	1	0.0495748	-0.0271318	1
B	t0-t24h	MT-CO1	0.00607925	0.113024	1	0.993	1	0.205884	0.100584	1	1	1	0.0998421	0.106804	1
B	t0-t24h	MT-ND4L	1.75845e-05	-0.412935	0.446	0.563	0.412462	2.61732e-08	-0.247542	0.916	0.971	0.000613919	1.04204e-12	-0.330238	2.16744e-10
B	t0-t24h	MT-ND5	0.00218443	-0.219732	0.775	0.821	1	0.000140978	0.154334	0.992	0.995	1	0.000212533	-0.0326992	0.0442068
B	t0-t24h	MYADM	0.248017	0.156244	0.291	0.287	1	0.233771	0.111947	0.294	0.21	1	0.681315	0.134095	1
B	t0-t24h	NBPF10	0.014158	-0.21563	0.138	0.229	1	0.00415033	0.253539	0.391	0.299	1	0.0124745	0.0189541	1
B	t0-t24h	NCF1	0.239231	0.119605	0.28	0.248	1	0.0525491	-0.104743	0.471	0.512	1	0.363589	0.00743113	1
B	t0-t24h	NCL	0.205841	-0.128271	0.381	0.462	1	0.0209225	0.132413	0.877	0.793	1	0.20771	0.00207085	1
B	t0-t24h	NEAT1	0.0662833	0.183322	0.519	0.462	1	0.00695896	0.310042	0.739	0.665	1	0.0524583	0.246682	1
B	t0-t24h	NEMF	0.0244942	-0.205705	0.111	0.189	1	0.000895608	-0.152532	0.312	0.388	1	0.00603288	-0.179119	1
B	t0-t24h	NFKBID	0.00168392	-0.371791	0.419	0.536	1	1.46065e-05	0.306678	0.685	0.532	0.342611	1.06473e-05	-0.0325568	0.00221463
B	t0-t24h	NKTR	0.0170777	-0.253513	0.218	0.322	1	0.190208	0.118868	0.606	0.582	1	0.177011	-0.0673222	1
B	t0-t24h	NR4A1	0.0319189	-0.237561	0.294	0.334	1	0.0343246	0.230127	0.46	0.351	1	0.0918501	-0.00371704	1
B	t0-t24h	NR4A2	4.63603e-06	-0.374938	0.554	0.634	0.108743	0.00265355	0.302242	0.66	0.591	1	2.20975e-06	-0.0363478	0.000459628
B	t0-t24h	NSA2	0.187768	-0.174537	0.249	0.3	1	2.96672e-05	-0.170654	0.591	0.663	0.695873	0.00160307	-0.172596	0.333439
B	t0-t24h	NUPL1	0.0728571	-0.204945	0.08	0.133	1	0.307388	0.134769	0.279	0.209	1	0.47371	-0.0350881	1
B	t0-t24h	OSBPL10	0.446008	-0.132583	0.1	0.138	1	0.10751	0.149217	0.409	0.343	1	0.63881	0.00831702	1
B	t0-t24h	P2RX5	0.0259658	0.180849	0.242	0.165	1	0.000147057	0.268035	0.445	0.309	1	0.00158435	0.224442	0.329545
B	t0-t24h	P2RY10	0.0303458	-0.15284	0.107	0.179	1	2.45199e-05	-0.219737	0.266	0.361	0.575139	0.000277633	-0.186289	0.0577476
B	t0-t24h	PARP14	0.0340652	-0.225304	0.208	0.258	1	0.000388745	0.207936	0.55	0.45	1	0.00412487	-0.00868416	0.857973
B	t0-t24h	PCGF5	0.0587781	-0.236836	0.135	0.182	1	0.0838381	-0.10382	0.269	0.302	1	0.223822	-0.170328	1
B	t0-t24h	PCMTD1	0.176254	-0.170935	0.114	0.155	1	0.136753	-0.104558	0.338	0.373	1	0.488864	-0.137746	1
B	t0-t24h	PCSK7	0.225044	0.143823	0.277	0.258	1	7.67384e-07	0.350041	0.491	0.322	0.0179998	4.55482e-06	0.246932	0.000947402
B	t0-t24h	PELI1	0.3818	0.129937	0.166	0.135	1	2.57482e-06	0.283116	0.363	0.218	0.0603949	5.48541e-05	0.206526	0.0114097
B	t0-t24h	PET100	0.561486	-0.144527	0.208	0.238	1	0.0881534	-0.103852	0.256	0.278	1	0.645922	-0.12419	1
B	t0-t24h	PIM3	0.0129558	0.204761	0.253	0.243	1	0.143454	0.123819	0.445	0.353	1	0.127299	0.16429	1
B	t0-t24h	PKN2	0.0635748	-0.138905	0.062	0.118	1	0.175668	-0.164032	0.343	0.383	1	0.343191	-0.151468	1
B	t0-t24h	PPAPDC1B	0.214031	-0.132707	0.163	0.216	1	0.181353	-0.130501	0.317	0.361	1	0.591642	-0.131604	1
B	t0-t24h	PPIL4	0.192301	-0.137021	0.097	0.13	1	0.0141093	-0.104689	0.286	0.329	1	0.159453	-0.120855	1
B	t0-t24h	PPP1R15B	0.124653	-0.158247	0.111	0.17	1	0.0108169	0.181841	0.425	0.306	1	0.104575	0.0117971	1
B	t0-t24h	PRPF38B	0.399938	-0.113348	0.318	0.329	1	0.00229866	0.137235	0.565	0.532	1	0.0821899	0.0119431	1
B	t0-t24h	PSMG2	0.5554	0.102537	0.166	0.145	1	0.0111934	-0.126992	0.22	0.252	1	0.253907	-0.0122274	1
B	t0-t24h	PTPN1	0.0835723	0.172049	0.228	0.179	1	0.00365235	0.177057	0.522	0.428	1	0.0397554	0.174553	1
B	t0-t24h	PXK	0.149007	-0.148851	0.076	0.118	1	0.0219412	0.109937	0.263	0.219	1	0.17767	-0.0194565	1
B	t0-t24h	RAB21	0.0137705	0.15269	0.149	0.088	1	0.164983	0.107125	0.33	0.247	1	0.143596	0.129908	1
B	t0-t24h	RALGPS2	0.338208	-0.174983	0.253	0.297	1	0.054841	-0.114883	0.875	0.904	1	0.435933	-0.144933	1
B	t0-t24h	RBM26	0.207606	-0.199178	0.1	0.15	1	0.0203505	0.159588	0.445	0.38	1	0.205495	-0.0197949	1
B	t0-t24h	RCN2	0.295235	0.142564	0.187	0.147	1	0.0498517	0.136643	0.294	0.204	1	0.391953	0.139603	1
B	t0-t24h	RCSD1	0.423381	0.100928	0.26	0.229	1	0.00151196	0.151033	0.621	0.49	1	0.0650853	0.12598	1
B	t0-t24h	RGCC	0.227246	0.179213	0.263	0.263	1	0.116847	0.11724	0.225	0.154	1	0.509151	0.148226	1
B	t0-t24h	RGS1	0.138061	-0.279858	0.232	0.29	1	0.122183	0.193727	0.256	0.156	1	0.41756	-0.0430655	1
B	t0-t24h	RGS2	0.00347534	-0.338128	0.391	0.501	1	0.216422	0.175159	0.471	0.372	1	0.0722622	-0.0814845	1
B	t0-t24h	RP11-640M9.1	0.358648	-0.147122	0.187	0.238	1	0.0534936	0.125116	0.286	0.2	1	0.442586	-0.0110032	1
B	t0-t24h	RP5-887A10.1	0.0680171	0.23623	0.235	0.179	1	0.00240815	0.240272	0.22	0.117	1	0.0258961	0.238251	1
B	t0-t24h	RPS26	0.000537018	0.208232	0.893	0.811	1	3.47132e-19	-0.277259	0.91	0.951	8.14234e-15	1.47215e-31	-0.0345133	3.06207e-29
B	t0-t24h	RPS29	1.6694e-05	0.112635	1	1	0.391575	3.04978e-09	-0.143878	0.972	0.989	7.15356e-05	1.7756e-14	-0.0156216	3.69325e-12
B	t0-t24h	SEC11A	0.0689063	-0.131834	0.131	0.201	1	0.00331352	-0.137561	0.332	0.364	1	0.0326007	-0.134697	1
B	t0-t24h	SEC62	0.0507263	-0.161461	0.419	0.486	1	0.00405103	-0.194125	0.67	0.717	1	0.030316	-0.177793	1
B	t0-t24h	SELK	0.171277	-0.140764	0.505	0.541	1	0.446193	0.11852	0.578	0.517	1	0.742193	-0.0111217	1
B	t0-t24h	SERTAD1	0.0892972	-0.172781	0.152	0.221	1	0.156525	0.139119	0.384	0.305	1	0.382514	-0.0168314	1
B	t0-t24h	SF3B1	0.0260254	-0.265122	0.208	0.3	1	0.0117202	0.132791	0.703	0.642	1	0.0397367	-0.0661656	1
B	t0-t24h	SF3B14	0.120362	0.131355	0.249	0.197	1	0.0455575	-0.105488	0.35	0.37	1	0.237287	0.0129335	1
B	t0-t24h	SFPQ	0.00391187	-0.277501	0.37	0.499	1	0.117895	0.108511	0.788	0.711	1	0.0524528	-0.0844952	1
B	t0-t24h	SIK1	2.85409e-05	-0.3788	0.249	0.359	0.669455	0.00160717	0.256963	0.581	0.472	1	3.16503e-05	-0.0609185	0.00658326
B	t0-t24h	SLC2A3	0.330423	-0.109525	0.36	0.423	1	0.15712	0.191414	0.573	0.453	1	0.656612	0.0409443	1
B	t0-t24h	SLIRP	0.0622473	0.191494	0.215	0.152	1	0.0295021	-0.120728	0.156	0.189	1	0.126379	0.0353829	1
B	t0-t24h	SMAP2	9.4324e-06	0.397305	0.398	0.26	0.221246	4.53545e-09	0.267853	0.831	0.733	0.000106383	1.28496e-14	0.332579	2.67272e-12
B	t0-t24h	SMDT1	0.0453214	0.100482	0.422	0.452	1	1.34002e-06	-0.167093	0.591	0.674	0.0314315	2.99954e-06	-0.0333053	0.000623904
B	t0-t24h	SNRNP27	0.0503962	-0.206851	0.097	0.162	1	0.286866	-0.122879	0.151	0.174	1	0.388665	-0.164865	1
B	t0-t24h	SNRPG	0.76324	0.101819	0.384	0.376	1	0.0148404	-0.122763	0.414	0.449	1	0.345582	-0.0104719	1
B	t0-t24h	SOCS3	0.508661	0.141844	0.18	0.152	1	0.0430473	0.104662	0.182	0.102	1	0.469111	0.123253	1
B	t0-t24h	SP100	0.413419	-0.122121	0.27	0.287	1	0.00145154	0.190343	0.721	0.657	1	0.0623967	0.0341109	1
B	t0-t24h	SP140	0.210636	-0.18322	0.118	0.172	1	0.157916	0.140681	0.478	0.391	1	0.557633	-0.0212694	1
B	t0-t24h	SPCS2	0.00786817	-0.221938	0.166	0.27	1	0.0110636	-0.130611	0.458	0.491	1	0.0165606	-0.176274	1
B	t0-t24h	SPOCK2	0.0697992	0.187484	0.128	0.086	1	0.0720848	-0.107346	0.263	0.296	1	0.226397	0.0400688	1
B	t0-t24h	SRGN	0.305433	0.135442	0.419	0.415	1	0.0410078	0.12851	0.473	0.457	1	0.362942	0.131976	1
B	t0-t24h	SRRM2	0.141123	-0.174452	0.349	0.42	1	0.0934153	0.132571	0.88	0.837	1	0.371994	-0.0209406	1
B	t0-t24h	SRSF5	0.0967741	-0.157176	0.536	0.627	1	0.0107958	-0.149085	0.88	0.875	1	0.0891379	-0.153131	1
B	t0-t24h	ST8SIA4	0.000153284	-0.284843	0.031	0.115	1	0.0199439	0.139386	0.253	0.18	1	0.00133153	-0.0727287	0.276959
B	t0-t24h	STAG3	0.00514411	0.318577	0.125	0.057	1	0.0153362	0.203883	0.166	0.121	1	0.015432	0.26123	1
B	t0-t24h	STAT3	0.178754	-0.169886	0.17	0.219	1	0.00853679	0.195778	0.527	0.431	1	0.112878	0.0129463	1
B	t0-t24h	STAT6	0.297127	-0.14425	0.087	0.128	1	0.368492	0.10808	0.294	0.228	1	0.817001	-0.018085	1
B	t0-t24h	STRBP	0.0473158	-0.198951	0.111	0.182	1	0.0421397	-0.129368	0.386	0.402	1	0.132811	-0.164159	1
B	t0-t24h	TAF9	0.466942	0.137703	0.187	0.17	1	0.000798538	-0.1618	0.189	0.265	1	0.0455085	-0.0120484	1
B	t0-t24h	TBCA	0.425624	0.112	0.349	0.339	1	0.170822	0.117859	0.519	0.425	1	0.731352	0.114929	1
B	t0-t24h	TCF4	0.102829	-0.127297	0.159	0.226	1	0.0117958	-0.179037	0.506	0.557	1	0.0979046	-0.153167	1
B	t0-t24h	TCOF1	0.474866	-0.150668	0.166	0.187	1	0.0337981	0.112842	0.217	0.145	1	0.408102	-0.0189131	1
B	t0-t24h	TGIF1	0.476606	0.144247	0.218	0.187	1	0.00593552	-0.132067	0.199	0.265	1	0.16339	0.00608978	1
B	t0-t24h	TLE1	0.00650111	0.264803	0.235	0.155	1	1.46773e-05	0.249367	0.315	0.177	0.34427	3.34873e-05	0.257085	0.00696535
B	t0-t24h	TLE3	0.0572771	-0.180671	0.09	0.147	1	0.00570212	0.145507	0.22	0.136	1	0.0416201	-0.017582	1
B	t0-t24h	TLK1	0.456366	-0.10627	0.121	0.16	1	0.00104911	-0.167875	0.389	0.471	1	0.0537718	-0.137072	1
B	t0-t24h	TMEM59	0.401209	-0.133196	0.173	0.211	1	0.000872227	-0.130647	0.353	0.396	1	0.0436061	-0.131922	1
B	t0-t24h	TNFAIP3	0.473578	0.102123	0.17	0.167	1	2.25287e-05	0.267051	0.384	0.215	0.528434	0.00214442	0.184587	0.44604
B	t0-t24h	TRABD	0.512938	0.139377	0.166	0.152	1	0.235231	0.123372	0.24	0.178	1	0.835839	0.131374	1
B	t0-t24h	TRIM44	0.0140354	-0.181395	0.076	0.143	1	0.00664535	0.152424	0.486	0.432	1	0.0173983	-0.0144852	1
B	t0-t24h	TTN	0.0071305	-0.317668	0.055	0.128	1	0.000663245	0.363226	0.442	0.381	1	0.00187135	0.0227791	0.389242
B	t0-t24h	TXNIP	0.345339	0.116708	0.509	0.462	1	3.51068e-18	0.455446	0.946	0.922	8.23464e-14	6.31348e-27	0.286077	1.3132e-24
B	t0-t24h	UBALD2	0.0448155	0.195614	0.249	0.182	1	0.111364	0.13682	0.514	0.425	1	0.225391	0.166217	1
B	t0-t24h	UBE2A	0.121095	-0.159195	0.083	0.133	1	0.293168	0.117927	0.243	0.178	1	0.571918	-0.0206343	1
B	t0-t24h	UQCR10	0.152985	0.132974	0.322	0.275	1	0.00502696	-0.143355	0.396	0.442	1	0.0733059	-0.0051904	1
B	t0-t24h	USP36	0.436643	-0.105131	0.135	0.17	1	0.434082	0.105146	0.271	0.213	1	0.912243	7.48422e-06	1
B	t0-t24h	WASF2	0.0486578	-0.213588	0.225	0.317	1	0.000478374	-0.161237	0.522	0.571	1	0.00630617	-0.187413	1
B	t0-t24h	WDR45B	0.365097	0.102605	0.107	0.091	1	0.17629	0.140721	0.21	0.154	1	0.704543	0.121663	1
B	t0-t24h	WSB1	0.309548	-0.136167	0.336	0.398	1	0.00187788	0.202427	0.591	0.486	1	0.0611092	0.0331301	1
B	t0-t24h	WTAP	0.00395376	0.307265	0.419	0.319	1	0.183978	0.10111	0.43	0.359	1	0.0707174	0.204188	1
B	t0-t24h	ZBTB10	0.000541045	-0.268138	0.073	0.172	1	0.29251	0.113837	0.363	0.288	1	0.0252815	-0.0771504	1
B	t0-t24h	ZFP36L2	0.178744	0.187699	0.657	0.641	1	0.00231788	0.179224	0.806	0.749	1	0.0488375	0.183462	1
B	t0-t24h	ZNF331	0.00138514	-0.294128	0.467	0.531	1	0.507183	0.117062	0.647	0.579	1	0.0691411	-0.0885331	1
B	t0-t24h	ZNF644	0.00827612	-0.27843	0.131	0.224	1	0.0403004	0.140955	0.496	0.435	1	0.0422151	-0.0687376	1
B	t0-t24h	ZNRD1	0.18141	-0.200581	0.09	0.135	1	0.262586	0.100642	0.281	0.217	1	0.637337	-0.0499693	1
B	t24h-t8w	ALOX5AP	0.0115726	0.111939	0.162	0.101	1	0.00501282	0.135308	0.203	0.15	1	0.0123589	0.123624	1
B	t24h-t8w	ANAPC11	0.389506	0.126145	0.152	0.116	1	0.0101498	0.104821	0.221	0.17	1	0.197968	0.115483	1
B	t24h-t8w	ANKRD49	0.114987	0.168247	0.16	0.11	1	0.00737614	0.167101	0.305	0.235	1	0.0780664	0.167674	1
B	t24h-t8w	ATG12	0.0169849	0.221124	0.26	0.176	1	0.0168392	0.124431	0.329	0.269	1	0.0380359	0.172777	1
B	t24h-t8w	BCAS2	0.0902705	0.115303	0.26	0.198	1	0.0338802	0.135817	0.416	0.372	1	0.170963	0.12556	1
B	t24h-t8w	BOD1L1	0.322117	0.119656	0.155	0.114	1	0.115414	-0.128879	0.68	0.731	1	0.582091	-0.00461149	1
B	t24h-t8w	BSG	0.293334	0.109905	0.128	0.089	1	0.00182	0.14429	0.23	0.166	1	0.0577848	0.127097	1
B	t24h-t8w	CDC37	0.0817056	0.111365	0.297	0.225	1	0.103466	-0.109315	0.416	0.473	1	0.298324	0.0010251	1
B	t24h-t8w	CDK5RAP3	0.250502	-0.128272	0.096	0.12	1	0.0654642	-0.116575	0.156	0.204	1	0.412178	-0.122424	1
B	t24h-t8w	COTL1	0.0359094	0.140272	0.457	0.347	1	0.0620819	-0.151503	0.429	0.502	1	0.141988	-0.00561553	1
B	t24h-t8w	COX16	0.00287786	0.192722	0.241	0.147	1	0.0161559	0.127432	0.261	0.218	1	0.0105178	0.160077	0.894015
B	t24h-t8w	CREM	0.00399981	0.150655	0.477	0.357	1	0.0161732	0.146012	0.337	0.292	1	0.0133746	0.148333	1
B	t24h-t8w	CRIP1	0.370884	0.101097	0.57	0.496	1	0.00040618	-0.19797	0.472	0.498	1	0.0244237	-0.0484364	1
B	t24h-t8w	CTSS	0.0031715	0.257755	0.484	0.362	1	0.000495272	0.12217	0.701	0.653	1	0.000787657	0.189963	0.0669508
B	t24h-t8w	CXCR4	0.0398388	-0.162209	0.86	0.862	1	1.67907e-07	0.196134	0.896	0.843	0.00393842	7.1954e-08	0.0169625	6.11609e-06
B	t24h-t8w	DDX17	0.160091	0.123104	0.342	0.308	1	0.0696037	-0.102404	0.818	0.809	1	0.342811	0.0103503	1
B	t24h-t8w	DNAJA1	0.018595	-0.216828	0.366	0.382	1	0.0018372	0.15114	0.609	0.579	1	0.00838567	-0.0328436	0.712782
B	t24h-t8w	DUSP1	0.189557	-0.10211	0.72	0.717	1	0.0524089	-0.134183	0.683	0.715	1	0.323795	-0.118147	1
B	t24h-t8w	DUSP2	0.0795256	0.161879	0.45	0.366	1	2.90423e-05	0.3181	0.461	0.444	0.681217	0.000788687	0.239989	0.0670384
B	t24h-t8w	ELF2	0.27823	-0.101324	0.147	0.151	1	0.0346362	-0.116667	0.252	0.318	1	0.318881	-0.108996	1
B	t24h-t8w	FAIM3	0.449625	-0.146575	0.155	0.159	1	7.76523e-05	0.176821	0.542	0.43	1	0.0085215	0.0151233	0.724327
B	t24h-t8w	FAM3C	0.0382898	0.141222	0.204	0.132	1	0.000660468	0.181982	0.387	0.314	1	0.00670863	0.161602	0.570233
B	t24h-t8w	FCER2	0.233306	-0.122675	0.174	0.18	1	0.0549813	0.105843	0.413	0.347	1	0.367142	-0.00841598	1
B	t24h-t8w	FOS	0.073432	-0.180508	0.681	0.684	1	2.1793e-06	-0.360589	0.584	0.724	0.0511176	1.03826e-05	-0.270548	0.000882517
B	t24h-t8w	GADD45B	0.37156	-0.182234	0.314	0.333	1	0.488622	-0.123448	0.388	0.44	1	0.905879	-0.152841	1
B	t24h-t8w	GOLGA4	0.151997	0.136665	0.241	0.171	1	0.0237864	-0.192743	0.453	0.538	1	0.188196	-0.0280391	1
B	t24h-t8w	HBB	0.00126709	0.184156	0.201	0.114	1	1.96916e-05	0.249314	0.178	0.092	0.461887	1.3878e-05	0.216735	0.00117963
B	t24h-t8w	HIF1A	0.0405234	-0.193194	0.155	0.205	1	0.000271078	-0.153931	0.241	0.361	1	0.00357864	-0.173563	0.304184
B	t24h-t8w	HLA-DQA1	0.318653	0.131347	0.597	0.543	1	7.75536e-05	0.164986	0.791	0.794	1	0.00659429	0.148166	0.560515
B	t24h-t8w	HSP90AA1	0.000149175	-0.321063	0.491	0.533	1	0.0037606	0.16646	0.863	0.868	1	0.000345557	-0.0773013	0.0293723
B	t24h-t8w	HSPA8	0.0292454	-0.120477	0.405	0.424	1	0.000244945	0.160309	0.584	0.561	1	0.00257962	0.0199163	0.219268
B	t24h-t8w	ID3	0.474287	-0.25377	0.209	0.215	1	8.10972e-17	0.826624	0.402	0.253	1.90222e-12	3.47406e-24	0.286427	2.95295e-22
B	t24h-t8w	IDS	0.0358688	0.224876	0.489	0.376	1	0.00467898	0.11767	0.527	0.514	1	0.0263395	0.171273	1
B	t24h-t8w	IER2	0.00657381	0.239077	0.688	0.57	1	0.0795527	-0.10938	0.584	0.657	1	0.057004	0.0648487	1
B	t24h-t8w	IGLL5	0.0818455	0.461116	0.187	0.155	1	4.07182e-11	0.827905	0.492	0.365	9.55085e-07	3.74063e-14	0.644511	3.17954e-12
B	t24h-t8w	KIAA0226L	0.0377975	0.221262	0.187	0.12	1	0.00496678	0.164268	0.298	0.226	1	0.0284756	0.192765	1
B	t24h-t8w	KLF6	0.123648	-0.11805	0.609	0.616	1	0.0035192	-0.229834	0.738	0.81	1	0.0504626	-0.173942	1
B	t24h-t8w	LINC00936	0.272132	-0.115948	0.103	0.128	1	0.132775	-0.105359	0.265	0.329	1	0.575798	-0.110654	1
B	t24h-t8w	LMNA	0.521321	0.109007	0.314	0.285	1	0.23629	-0.112295	0.165	0.218	1	0.83976	-0.00164392	1
B	t24h-t8w	LRRFIP1	0.220187	0.126275	0.575	0.481	1	0.0900608	-0.119293	0.546	0.617	1	0.449145	0.00349081	1
B	t24h-t8w	MAP3K8	0.0770487	0.167362	0.297	0.262	1	0.00232414	-0.217297	0.298	0.41	1	0.0275564	-0.0249673	1
B	t24h-t8w	MIR142	0.0632087	0.193625	0.415	0.322	1	0.240447	0.132554	0.394	0.368	1	0.397895	0.16309	1
B	t24h-t8w	MPHOSPH8	0.00505694	-0.144686	0.241	0.227	1	0.159901	0.110457	0.652	0.619	1	0.075711	-0.0171149	1
B	t24h-t8w	NASP	0.0950158	-0.12349	0.14	0.165	1	0.00130902	0.157956	0.44	0.381	1	0.021344	0.0172328	1
B	t24h-t8w	NBPF10	0.226624	0.115006	0.229	0.171	1	0.0290374	-0.158305	0.299	0.372	1	0.261724	-0.0216496	1
B	t24h-t8w	NDUFB1	0.350535	0.112216	0.3	0.242	1	0.0136612	0.139041	0.307	0.273	1	0.220317	0.125628	1
B	t24h-t8w	NOTCH2NL	0.316008	-0.151269	0.187	0.215	1	0.00534292	-0.151642	0.244	0.336	1	0.120087	-0.151455	1
B	t24h-t8w	ORAI2	0.00297517	0.274341	0.373	0.289	1	0.0619329	-0.130785	0.413	0.48	1	0.028109	0.0717777	1
B	t24h-t8w	P2RX5	0.1652	-0.108124	0.165	0.205	1	0.0366567	-0.1134	0.309	0.392	1	0.250359	-0.110762	1
B	t24h-t8w	PARP14	0.219344	0.135693	0.258	0.215	1	0.0296983	-0.153535	0.45	0.523	1	0.260316	-0.00892107	1
B	t24h-t8w	PDE4B	0.361155	0.119252	0.243	0.194	1	0.000279743	0.209631	0.488	0.433	1	0.0184185	0.164442	1
B	t24h-t8w	PET100	0.405737	0.105697	0.238	0.215	1	0.0489371	0.102016	0.278	0.24	1	0.449399	0.103856	1
B	t24h-t8w	PNN	0.533842	0.131271	0.371	0.316	1	0.0165094	-0.125572	0.771	0.834	1	0.304757	0.00284974	1
B	t24h-t8w	PRKCB	0.506933	0.11942	0.4	0.335	1	0.015118	-0.166406	0.645	0.708	1	0.283567	-0.0234931	1
B	t24h-t8w	RAB11FIP1	0.10997	0.184343	0.302	0.223	1	0.000597907	0.13299	0.576	0.527	1	0.0135331	0.158666	1
B	t24h-t8w	RAB14	0.0859439	-0.156035	0.079	0.107	1	0.00457458	-0.100275	0.244	0.338	1	0.047155	-0.128155	1
B	t24h-t8w	RAB7L1	0.196733	0.109584	0.204	0.147	1	0.118213	-0.136618	0.177	0.229	1	0.481459	-0.0135171	1
B	t24h-t8w	RBMX	0.531022	0.134419	0.447	0.39	1	0.00392495	0.148855	0.52	0.455	1	0.136392	0.141637	1
B	t24h-t8w	RERE	0.22065	-0.1003	0.106	0.138	1	0.0462715	-0.138953	0.42	0.473	1	0.328256	-0.119626	1
B	t24h-t8w	RHOH	0.163067	0.148936	0.491	0.411	1	0.000623166	0.103343	0.558	0.581	1	0.0184946	0.126139	1
B	t24h-t8w	RPS27L	0.316287	0.134656	0.179	0.134	1	0.000120781	0.203836	0.354	0.271	1	0.00910581	0.169246	0.773994
B	t24h-t8w	RSRC2	0.11208	0.165941	0.479	0.384	1	0.000702513	0.157833	0.706	0.686	1	0.0154104	0.161887	1
B	t24h-t8w	SAT1	0.311563	-0.11502	0.693	0.688	1	0.00455577	-0.108038	0.75	0.745	1	0.107952	-0.111529	1
B	t24h-t8w	SERP1	0.00805558	0.123755	0.636	0.512	1	0.00390288	-0.107115	0.683	0.711	1	0.00788611	0.0083202	0.670319
B	t24h-t8w	SETD5-AS1	0.00137637	0.273641	0.342	0.223	1	0.0109486	0.150957	0.392	0.327	1	0.00454873	0.212299	0.386642
B	t24h-t8w	SIDT1	0.0659647	0.223974	0.108	0.064	1	0.0336634	0.105808	0.147	0.11	1	0.141656	0.164891	1
B	t24h-t8w	SKIL	8.88197e-06	0.388174	0.452	0.289	0.208335	0.0455513	0.10258	0.346	0.332	1	7.3356e-05	0.245377	0.00623526
B	t24h-t8w	SNX29	0.677128	-0.134586	0.13	0.138	1	0.0280693	-0.13727	0.37	0.412	1	0.440737	-0.135928	1
B	t24h-t8w	STK4	0.553753	0.109013	0.538	0.477	1	5.18633e-08	0.221514	0.834	0.787	0.00121651	9.22808e-08	0.165263	7.84387e-06
B	t24h-t8w	SUN2	0.160274	-0.147144	0.111	0.143	1	0.188385	0.104222	0.21	0.186	1	0.536603	-0.0214609	1
B	t24h-t8w	SYAP1	0.235453	0.121055	0.201	0.161	1	0.00323017	0.149255	0.266	0.2	1	0.0727827	0.135155	1
B	t24h-t8w	TGIF1	0.405507	0.112318	0.187	0.149	1	2.32525e-05	0.198593	0.265	0.17	0.54541	0.00199707	0.155456	0.169751
B	t24h-t8w	TMA7	0.0212546	0.149355	0.7	0.605	1	7.38819e-09	0.212934	0.846	0.778	0.000173297	1.52369e-10	0.181144	1.29513e-08
B	t24h-t8w	TMX4	0.167741	0.202654	0.15	0.101	1	0.0604355	0.120168	0.294	0.258	1	0.327092	0.161411	1
B	t24h-t8w	TTN	0.000737662	0.232064	0.128	0.054	1	0.000425439	-0.187	0.381	0.412	1	0.000215827	0.0225321	0.0183453
B	t24h-t8w	TUBB4B	0.118959	-0.15711	0.138	0.171	1	0.000537756	0.183606	0.383	0.329	1	0.0132668	0.0132478	1
B	t24h-t8w	VDAC2	0.0130722	-0.141345	0.167	0.223	1	0.0143319	0.103316	0.365	0.345	1	0.0284353	-0.0190148	1
B	t24h-t8w	VMP1	0.123414	0.112506	0.128	0.081	1	0.372163	-0.117403	0.174	0.209	1	0.629173	-0.00244824	1
B	t24h-t8w	VOPP1	0.279707	0.133616	0.194	0.138	1	0.012269	0.124809	0.3	0.24	1	0.182678	0.129212	1
B	t24h-t8w	VPS37B	0.104271	0.127512	0.283	0.215	1	0.116141	-0.102939	0.292	0.354	1	0.357063	0.0122866	1
B	t24h-t8w	WDR74	0.355924	-0.116414	0.219	0.254	1	0.0228155	-0.102492	0.272	0.345	1	0.292209	-0.109453	1
B	t24h-t8w	YWHAZ	0.021716	0.17127	0.681	0.572	1	0.00189141	0.121908	0.849	0.81	1	0.00960434	0.146589	0.816369
B	t24h-t8w	ZBTB10	0.0171367	0.114837	0.172	0.11	1	0.0266009	0.110899	0.288	0.251	1	0.0520485	0.112868	1
B	t24h-t8w	ZCCHC11	0.174988	0.193951	0.246	0.194	1	0.133336	0.102835	0.675	0.632	1	0.482131	0.148393	1
B	t24h-t8w	ZNF331	0.000382657	0.269565	0.531	0.395	1	2.24304e-05	0.175275	0.579	0.482	0.526128	6.26517e-06	0.22242	0.000532539

### Sheet: CD4+ T
cell_type	comparison	gene	p_val_v2	avg_logFC_v2	pct.1_v2	pct.2_v2	p_val_adj_v2	p_val_v3	avg_logFC_v3	pct.1_v3	pct.2_v3	p_val_adj_v3	metap	metafc	metap_bonferroni
CD4+ T	HC-t0	AAK1	3.64249e-111	-0.332054	0.297	0.325	8.54382e-107	3.68136e-41	-0.491742	0.537	0.655	8.635e-37	5.08596e-286	-0.411898	2.08016e-283
CD4+ T	HC-t0	ABHD17A	1.39429e-30	0.139966	0.188	0.103	3.27046e-26	3.48925e-13	0.191467	0.559	0.417	8.18439e-09	1.17795e-70	0.165717	4.81783e-68
CD4+ T	HC-t0	ABLIM1	3.04518e-47	0.205148	0.227	0.112	7.14278e-43	1.28747e-27	0.250661	0.501	0.329	3.0199e-23	4.57231e-132	0.227905	1.87007e-129
CD4+ T	HC-t0	AC016831.7	4.27896e-35	-0.121741	0.319	0.273	1.00367e-30	1.01103e-06	0.123288	0.202	0.115	0.0237148	7.95908e-67	0.000773601	3.25527e-64
CD4+ T	HC-t0	ACAP1	1.81717e-36	-0.17428	0.366	0.335	4.26235e-32	1.07699e-24	-0.381266	0.618	0.694	2.52619e-20	5.88173e-105	-0.277773	2.40563e-102
CD4+ T	HC-t0	ACTG1	6.56072e-09	0.22227	0.815	0.62	0.000153888	0.0143143	0.197114	0.943	0.845	1	8.5767e-11	0.209692	3.50787e-08
CD4+ T	HC-t0	ADD3	1.85274e-74	-0.179709	0.238	0.234	4.34579e-70	1.71278e-13	-0.238057	0.483	0.49	4.01749e-09	5.0356e-158	-0.208883	2.05956e-155
CD4+ T	HC-t0	AIF1	1.12607e-09	-0.126532	0.141	0.13	2.64131e-05	3.96728e-11	0.106433	0.262	0.16	9.30565e-07	6.27678e-26	-0.0100492	2.5672e-23
CD4+ T	HC-t0	ANKRD36	2.73106e-36	-0.150376	0.174	0.166	6.40596e-32	3.26281e-09	-0.52016	0.393	0.457	7.65324e-05	4.51644e-74	-0.335268	1.84722e-71
CD4+ T	HC-t0	ANKRD36C	4.95542e-34	-0.108006	0.105	0.101	1.16234e-29	3.00332e-19	-0.55419	0.323	0.407	7.0446e-15	2.1495e-89	-0.331098	8.79144e-87
CD4+ T	HC-t0	ANKRD44	5.19785e-43	-0.201111	0.145	0.159	1.21921e-38	1.32838e-14	-0.415809	0.294	0.372	3.11585e-10	6.00641e-98	-0.30846	2.45662e-95
CD4+ T	HC-t0	ANXA1	2.09556e-23	-0.120268	0.734	0.646	4.91535e-19	1.1529e-209	0.919326	0.933	0.671	2.70424e-205	0	0.399529	0
CD4+ T	HC-t0	ANXA2	2.41616e-41	0.14957	0.234	0.13	5.66735e-37	4.28151e-48	0.388702	0.449	0.199	1.00427e-43	5.64652e-161	0.269136	2.30943e-158
CD4+ T	HC-t0	ANXA5	2.37299e-36	0.12764	0.161	0.082	5.56608e-32	1.46698e-44	0.391858	0.509	0.253	3.44094e-40	4.63464e-144	0.259749	1.89557e-141
CD4+ T	HC-t0	APMAP	6.29461e-45	0.138968	0.104	0.041	1.47646e-40	5.73829e-19	0.147121	0.18	0.08	1.34597e-14	2.31408e-110	0.143045	9.46457e-108
CD4+ T	HC-t0	APOBEC3G	2.26609e-113	0.392409	0.157	0.042	5.31534e-109	3.9473e-53	0.432595	0.265	0.111	9.25879e-49	2.98457e-314	0.412502	1.22069e-311
CD4+ T	HC-t0	ARF1	5.33112e-37	0.11213	0.392	0.249	1.25047e-32	4.3158e-07	0.149133	0.599	0.431	0.0101231	2.70252e-71	0.130631	1.10533e-68
CD4+ T	HC-t0	ARGLU1	5.85063e-48	-0.102147	0.436	0.36	1.37232e-43	1.05779e-35	-0.485565	0.764	0.827	2.48114e-31	1.63122e-149	-0.293856	6.67169e-147
CD4+ T	HC-t0	ARHGAP15	1.3688e-42	-0.158314	0.3	0.277	3.21067e-38	6.73932e-09	-0.193165	0.469	0.476	0.000158078	7.36145e-86	-0.175739	3.01083e-83
CD4+ T	HC-t0	ARHGAP5	4.14451e-16	-0.103651	0.112	0.109	9.72136e-12	0.000332816	-0.220261	0.26	0.272	1	7.59965e-26	-0.161956	3.10826e-23
CD4+ T	HC-t0	ARHGDIB	1.26348e-42	0.261241	0.863	0.647	2.96363e-38	1.14212e-29	0.29336	0.902	0.738	2.67895e-25	5.531e-127	0.2773	2.26218e-124
CD4+ T	HC-t0	ARID5A	1.05648e-31	0.158821	0.498	0.328	2.47807e-27	1.42727e-51	0.355914	0.51	0.255	3.3478e-47	9.54047e-149	0.257368	3.90205e-146
CD4+ T	HC-t0	ARL4A	1.1718e-44	-0.206473	0.318	0.312	2.74858e-40	2.63748e-05	0.197365	0.538	0.37	0.618647	7.46613e-83	-0.00455422	3.05365e-80
CD4+ T	HC-t0	ARPC1B	8.56959e-34	0.124313	0.521	0.35	2.01008e-29	0.00514236	0.111271	0.78	0.636	1	4.83401e-59	0.117792	1.97711e-56
CD4+ T	HC-t0	ARPC2	1.17163e-38	0.196455	0.75	0.534	2.74817e-34	3.3155e-32	0.294567	0.9	0.726	7.77685e-28	3.7556e-124	0.245511	1.53604e-121
CD4+ T	HC-t0	ARPC3	1.39015e-30	0.148398	0.546	0.358	3.26072e-26	3.52895e-21	0.271448	0.854	0.639	8.27751e-17	2.11946e-86	0.209923	8.66858e-84
CD4+ T	HC-t0	ARPC5	5.38873e-74	0.138828	0.332	0.189	1.26398e-69	4.70603e-21	0.224139	0.671	0.457	1.10385e-16	4.12116e-172	0.181484	1.68555e-169
CD4+ T	HC-t0	ASH1L	1.34282e-46	-0.104305	0.232	0.194	3.14971e-42	6.65793e-10	-0.33357	0.517	0.503	1.56168e-05	9.43776e-96	-0.218937	3.86004e-93
CD4+ T	HC-t0	ATF7IP2	5.77172e-42	-0.170541	0.113	0.128	1.35382e-37	5.06389e-18	-0.219184	0.184	0.246	1.18779e-13	1.23038e-102	-0.194862	5.03223e-100
CD4+ T	HC-t0	ATM	2.06229e-30	-0.159759	0.219	0.201	4.83732e-26	4.01399e-11	-0.456354	0.581	0.629	9.41522e-07	2.84663e-66	-0.308056	1.16427e-63
CD4+ T	HC-t0	ATP5B	4.95715e-54	0.157697	0.295	0.16	1.16275e-49	3.6868e-18	0.226509	0.477	0.281	8.64776e-14	8.83079e-127	0.192103	3.61179e-124
CD4+ T	HC-t0	ATP6V0E1	1.08315e-46	0.103676	0.413	0.262	2.54063e-42	8.9718e-19	0.240934	0.676	0.467	2.10443e-14	1.81401e-113	0.172305	7.41929e-111
CD4+ T	HC-t0	ATP6V1F	8.29907e-40	0.132318	0.287	0.167	1.94663e-35	3.57753e-09	0.191926	0.441	0.277	8.39146e-05	6.44243e-81	0.162122	2.63495e-78
CD4+ T	HC-t0	ATXN7	1.46621e-22	-0.104673	0.189	0.17	3.43915e-18	0.112154	-0.153504	0.46	0.427	1	7.75013e-36	-0.129089	3.1698e-33
CD4+ T	HC-t0	B4GALT1	3.8065e-23	-0.170806	0.173	0.175	8.92853e-19	1.67606e-17	0.182133	0.297	0.157	3.93136e-13	1.56871e-64	0.00566361	6.41604e-62
CD4+ T	HC-t0	BAG1	8.79489e-27	0.120354	0.162	0.09	2.06293e-22	2.23408e-05	0.136296	0.321	0.202	0.524027	6.47455e-48	0.128325	2.64809e-45
CD4+ T	HC-t0	BAZ1A	1.11037e-57	0.281427	0.409	0.226	2.60448e-53	1.54473e-30	0.311707	0.563	0.378	3.62333e-26	1.48553e-158	0.296567	6.07583e-156
CD4+ T	HC-t0	BCL11B	6.45239e-60	-0.224863	0.238	0.253	1.51347e-55	5.93332e-06	-0.169843	0.586	0.551	0.139172	2.87288e-114	-0.197353	1.17501e-111
CD4+ T	HC-t0	BCL2	1.8718e-23	-0.146827	0.138	0.143	4.3905e-19	1.23792e-28	-0.43769	0.356	0.469	2.90366e-24	4.82923e-87	-0.292258	1.97515e-84
CD4+ T	HC-t0	BCLAF1	2.4241e-72	-0.181105	0.337	0.314	5.68596e-68	1.56079e-20	-0.236246	0.666	0.631	3.66099e-16	8.52062e-168	-0.208675	3.48493e-165
CD4+ T	HC-t0	BIRC3	6.64694e-28	0.132782	0.701	0.536	1.55911e-23	1.94033e-37	0.241077	0.803	0.603	4.55123e-33	3.17557e-113	0.186929	1.29881e-110
CD4+ T	HC-t0	BRK1	3.83892e-73	0.232131	0.418	0.219	9.00458e-69	2.94079e-27	0.26117	0.47	0.246	6.89791e-23	9.7228e-183	0.24665	3.97663e-180
CD4+ T	HC-t0	BRWD1	1.64439e-24	-0.104917	0.106	0.097	3.85709e-20	0.00309063	-0.162718	0.281	0.272	1	3.91933e-41	-0.133817	1.60301e-38
CD4+ T	HC-t0	BTG2	3.06057e-13	0.121799	0.667	0.489	7.17888e-09	3.55197e-48	-0.195506	0.833	0.682	8.3315e-44	1.83996e-105	-0.0368535	7.52543e-103
CD4+ T	HC-t0	C10orf54	9.69265e-49	-0.147071	0.117	0.128	2.27351e-44	2.8596e-53	-0.291271	0.179	0.298	6.70747e-49	6.16429e-186	-0.219171	2.52119e-183
CD4+ T	HC-t0	C12orf75	1.5453e-34	0.123206	0.173	0.099	3.62464e-30	2.20282e-28	0.305541	0.289	0.133	5.16693e-24	1.95386e-108	0.214373	7.99131e-106
CD4+ T	HC-t0	C15orf48	1.30886e-241	0.541817	0.179	0.017	3.07005e-237	1.28786e-308	0.516244	0.308	0.002	3.0208e-304	0	0.52903	0
CD4+ T	HC-t0	C16orf54	5.8113e-43	-0.301316	0.247	0.277	1.3631e-38	1.47892e-16	0.155672	0.261	0.138	3.46894e-12	1.03662e-101	-0.072822	4.23978e-99
CD4+ T	HC-t0	C19orf43	7.44569e-25	0.125046	0.619	0.433	1.74646e-20	2.95414e-05	0.166276	0.821	0.657	0.692923	6.37689e-44	0.145661	2.60815e-41
CD4+ T	HC-t0	C1orf56	5.7015e-93	-0.496668	0.272	0.349	1.33734e-88	2.27779e-13	0.140248	0.236	0.139	5.34277e-09	1.54392e-194	-0.17821	6.31462e-192
CD4+ T	HC-t0	C1orf63	4.26252e-74	-0.277751	0.519	0.481	9.99817e-70	2.79086e-13	-0.219606	0.865	0.852	6.54625e-09	6.92977e-157	-0.248678	2.83428e-154
CD4+ T	HC-t0	C1QBP	1.68889e-37	0.146662	0.326	0.184	3.96145e-33	0.0463208	0.139178	0.518	0.368	1	2.25168e-65	0.14292	9.20935e-63
CD4+ T	HC-t0	C4orf3	1.18184e-47	0.153302	0.457	0.275	2.77213e-43	1.25702e-11	0.212657	0.607	0.403	2.94847e-07	3.05658e-101	0.182979	1.25014e-98
CD4+ T	HC-t0	CALM2	8.6604e-50	-0.13931	0.718	0.612	2.03138e-45	1.14968e-30	0.314836	0.854	0.619	2.69668e-26	3.72294e-143	0.0877628	1.52268e-140
CD4+ T	HC-t0	CBX3	1.65741e-76	-0.148238	0.248	0.227	3.88762e-72	5.7154e-10	-0.126528	0.452	0.426	1.3406e-05	4.25034e-155	-0.137383	1.73839e-152
CD4+ T	HC-t0	CCL2	2.29271e-250	0.461533	0.138	0.004	5.37778e-246	5.40051e-219	0.375193	0.216	0	1.26674e-214	0	0.418363	0
CD4+ T	HC-t0	CCL3	2.22507e-308	0.697699	0.399	0.079	0	2.22507e-308	0.85208	0.589	0.06	0	0	0.774889	0
CD4+ T	HC-t0	CCL4	1.62714e-179	0.423932	0.317	0.108	3.81662e-175	2.22507e-308	0.889816	0.627	0.109	0	0	0.656874	0
CD4+ T	HC-t0	CCL5	2.66456e-154	0.609116	0.313	0.169	6.24999e-150	3.02076e-69	0.74769	0.441	0.235	7.0855e-65	0	0.678403	0
CD4+ T	HC-t0	CCND3	1.81498e-46	-0.164366	0.33	0.309	4.25721e-42	2.53736e-33	-0.203907	0.447	0.513	5.95163e-29	7.7542e-142	-0.184137	3.17147e-139
CD4+ T	HC-t0	CCNI	0.00169843	0.109433	0.831	0.655	1	3.66628e-25	0.267896	0.907	0.742	8.59963e-21	1.18322e-42	0.188665	4.83936e-40
CD4+ T	HC-t0	CCNL1	1.22539e-129	-0.353266	0.47	0.489	2.87428e-125	3.80351e-117	-0.519662	0.776	0.847	8.92151e-113	0	-0.436464	0
CD4+ T	HC-t0	CCR7	1.36363e-13	0.14641	0.603	0.445	3.19853e-09	6.03736e-116	0.549341	0.698	0.469	1.41612e-111	1.15539e-240	0.347875	4.72553e-238
CD4+ T	HC-t0	CD247	7.64513e-36	0.135147	0.297	0.176	1.79324e-31	4.03908e-09	0.129325	0.553	0.405	9.47407e-05	5.20646e-73	0.132236	2.12944e-70
CD4+ T	HC-t0	CD44	2.79296e-26	0.137319	0.744	0.559	6.55117e-22	1.19905e-67	0.333473	0.912	0.727	2.81248e-63	6.92006e-170	0.235396	2.83031e-167
CD4+ T	HC-t0	CD48	3.53833e-09	0.18937	0.697	0.482	8.29951e-05	0.00822198	0.140949	0.913	0.795	1	1.67944e-11	0.16516	6.8689e-09
CD4+ T	HC-t0	CD69	9.69957e-204	-0.678401	0.572	0.627	2.27513e-199	1.36346e-105	-0.530335	0.716	0.768	3.19813e-101	0	-0.604368	0
CD4+ T	HC-t0	CD7	2.68201e-68	0.34532	0.549	0.323	6.29093e-64	6.58946e-14	0.206752	0.504	0.353	1.54562e-09	1.2572e-146	0.276036	5.14196e-144
CD4+ T	HC-t0	CD74	2.54749e-36	0.128436	0.533	0.368	5.97539e-32	3.28389e-21	0.188614	0.559	0.36	7.70269e-17	8.77469e-98	0.158525	3.58885e-95
CD4+ T	HC-t0	CDC42SE1	3.11093e-79	-0.35053	0.294	0.309	7.29701e-75	0.000461605	-0.150108	0.419	0.407	1	8.15904e-150	-0.250319	3.33705e-147
CD4+ T	HC-t0	CEBPB	1.5154e-32	-0.118522	0.21	0.189	3.55453e-28	1.56058e-30	0.268861	0.498	0.285	3.66049e-26	9.50896e-109	0.0751698	3.88916e-106
CD4+ T	HC-t0	CELF2	7.0552e-129	-0.359349	0.298	0.346	1.65487e-124	2.53217e-50	-0.391381	0.607	0.678	5.93947e-46	0	-0.375365	0
CD4+ T	HC-t0	CHCHD2	2.28917e-37	0.174735	0.749	0.521	5.36947e-33	3.10941e-12	0.237086	0.896	0.722	7.29342e-08	3.86395e-82	0.205911	1.58036e-79
CD4+ T	HC-t0	CHD1	1.58431e-53	-0.212341	0.383	0.374	3.71616e-49	5.70103e-16	0.217189	0.675	0.483	1.33723e-11	1.90554e-121	0.00242433	7.79364e-119
CD4+ T	HC-t0	CHURC1	2.02421e-63	-0.127351	0.328	0.282	4.748e-59	0.000151549	-0.100577	0.505	0.462	1	5.82615e-119	-0.113964	2.3829e-116
CD4+ T	HC-t0	CIB1	6.39582e-39	0.150541	0.511	0.328	1.5002e-34	2.80785e-09	0.209236	0.663	0.499	6.5861e-05	2.23188e-79	0.179888	9.12841e-77
CD4+ T	HC-t0	CITED2	5.90976e-52	-0.222677	0.173	0.19	1.38619e-47	3.98549e-17	-0.139929	0.241	0.268	9.34837e-13	1.27062e-120	-0.181303	5.19685e-118
CD4+ T	HC-t0	CLEC2B	3.45491e-45	0.195103	0.311	0.178	8.10383e-41	2.61472e-33	0.324798	0.54	0.322	6.13309e-29	2.83042e-139	0.259951	1.15764e-136
CD4+ T	HC-t0	CLEC2D	1.59182e-29	0.104572	0.261	0.161	3.73378e-25	3.48606e-22	0.128597	0.442	0.284	8.1769e-18	2.70247e-86	0.116585	1.10531e-83
CD4+ T	HC-t0	CLIC1	1.22311e-26	0.101476	0.381	0.254	2.86892e-22	4.13741e-10	0.233239	0.64	0.439	9.7047e-06	6.92804e-57	0.167357	2.83357e-54
CD4+ T	HC-t0	CLK1	3.39033e-154	-0.383119	0.38	0.431	7.95236e-150	7.61339e-10	-0.140068	0.602	0.563	1.7858e-05	2.37296e-309	-0.261594	9.70542e-307
CD4+ T	HC-t0	CLTB	4.18272e-44	0.117957	0.206	0.113	9.81099e-40	0.00010412	0.114202	0.308	0.201	1	5.68653e-81	0.11608	2.32579e-78
CD4+ T	HC-t0	CMSS1	2.52913e-87	0.507472	0.141	0.042	5.93234e-83	1.13618e-49	0.433099	0.198	0.072	2.66503e-45	1.67729e-255	0.470286	6.86013e-253
CD4+ T	HC-t0	CNBP	3.76676e-39	0.158281	0.553	0.359	8.83531e-35	1.18541e-07	0.160407	0.713	0.538	0.00278051	1.24854e-76	0.159344	5.10655e-74
CD4+ T	HC-t0	CNOT1	1.25324e-32	-0.121905	0.098	0.105	2.93959e-28	0.000285107	-0.124977	0.254	0.247	1	5.45028e-58	-0.123441	2.22916e-55
CD4+ T	HC-t0	CNOT6L	3.98291e-45	-0.160004	0.394	0.354	9.34232e-41	3.18408e-62	0.362166	0.832	0.587	7.46857e-58	1.51702e-196	0.101081	6.20461e-194
CD4+ T	HC-t0	CREM	2.32478e-45	0.244307	0.788	0.62	5.453e-41	3.99959e-157	0.852051	0.829	0.447	9.38145e-153	0	0.548179	0
CD4+ T	HC-t0	CST7	2.21321e-123	0.37075	0.208	0.082	5.1913e-119	3.86602e-64	0.473288	0.323	0.13	9.06815e-60	0	0.422019	0
CD4+ T	HC-t0	CSTB	3.86037e-36	0.155678	0.388	0.23	9.05487e-32	3.48822e-24	0.279606	0.592	0.373	8.18198e-20	2.66049e-103	0.217642	1.08814e-100
CD4+ T	HC-t0	CWF19L2	8.10289e-34	-0.135974	0.163	0.153	1.90061e-29	0.11513	-0.219126	0.406	0.387	1	9.10196e-58	-0.17755	3.7227e-55
CD4+ T	HC-t0	CXCL2	7.33049e-174	0.378934	0.148	0.016	1.71944e-169	7.5742e-97	0.214896	0.138	0.009	1.7766e-92	0	0.296915	0
CD4+ T	HC-t0	CXCL3	6.71134e-193	0.362874	0.135	0.008	1.57421e-188	2.31579e-160	0.3232	0.194	0.005	5.43191e-156	0	0.343037	0
CD4+ T	HC-t0	CYSTM1	7.30511e-85	0.262955	0.172	0.057	1.71349e-80	2.85354e-85	0.358202	0.231	0.046	6.69327e-81	1.73417e-321	0.310578	7.09276e-319
CD4+ T	HC-t0	CYTIP	2.26623e-27	0.192911	0.51	0.325	5.31567e-23	7.42459e-10	0.130363	0.757	0.634	1.74151e-05	8.01738e-58	0.161637	3.27911e-55
CD4+ T	HC-t0	DCTN6	8.56788e-32	-0.115948	0.177	0.163	2.00968e-27	4.13969e-24	0.205468	0.308	0.145	9.71006e-20	1.4336e-94	0.04476	5.86342e-92
CD4+ T	HC-t0	DCXR	5.03683e-43	0.105545	0.248	0.143	1.18144e-38	1.32556e-09	0.161758	0.31	0.193	3.10923e-05	4.15093e-88	0.133651	1.69773e-85
CD4+ T	HC-t0	DDIT4	1.61877e-24	0.249844	0.498	0.33	3.79699e-20	0.714635	0.115096	0.604	0.513	1	7.50768e-39	0.18247	3.07064e-36
CD4+ T	HC-t0	DDX21	6.81521e-86	-0.236023	0.342	0.339	1.59857e-81	3.58601e-08	-0.101926	0.656	0.601	0.000841135	3.7026e-170	-0.168974	1.51436e-167
CD4+ T	HC-t0	DDX24	4.50635e-70	-0.156301	0.513	0.439	1.05701e-65	1.27437e-15	-0.233354	0.866	0.835	2.98917e-11	1.51721e-153	-0.194827	6.20538e-151
CD4+ T	HC-t0	DNAJB1	9.38314e-107	-0.347146	0.37	0.405	2.20091e-102	1.41726e-29	-0.23311	0.596	0.6	3.32433e-25	3.53794e-254	-0.290128	1.44702e-251
CD4+ T	HC-t0	DNAJC1	1.35125e-30	0.121596	0.118	0.056	3.1695e-26	1.33215e-29	0.21057	0.329	0.162	3.12469e-25	4.7214e-103	0.166083	1.93105e-100
CD4+ T	HC-t0	DUSP1	2.54184e-168	-0.553955	0.499	0.589	5.96215e-164	1.39651e-129	-0.605281	0.605	0.669	3.27564e-125	0	-0.579618	0
CD4+ T	HC-t0	DUSP2	2.42479e-29	0.191056	0.619	0.444	5.68758e-25	9.70459e-42	0.41546	0.799	0.51	2.27631e-37	1.39201e-124	0.303258	5.69331e-122
CD4+ T	HC-t0	DUSP4	7.99698e-28	0.112025	0.16	0.095	1.87577e-23	0.005332	0.117483	0.183	0.117	1	2.35958e-47	0.114754	9.6507e-45
CD4+ T	HC-t0	EEF1A1	1.9398e-141	0.238216	1	0.997	4.54999e-137	1.7448e-16	0.215418	1	0.98	4.0926e-12	3.62534e-297	0.226817	1.48276e-294
CD4+ T	HC-t0	EEF1B2	3.48098e-23	0.266677	0.963	0.843	8.16499e-19	1.5038e-09	0.10876	0.986	0.897	3.5273e-05	4.90018e-49	0.187718	2.00417e-46
CD4+ T	HC-t0	EEF2	5.40208e-21	0.242565	0.967	0.853	1.26711e-16	1.17387e-09	0.166815	0.943	0.838	2.75344e-05	5.65855e-45	0.20469	2.31435e-42
CD4+ T	HC-t0	EIF2S2	3.40861e-65	-0.133497	0.292	0.26	7.99523e-61	5.92668e-09	0.168878	0.524	0.355	0.000139016	1.17691e-130	0.0176903	4.81358e-128
CD4+ T	HC-t0	EIF3E	4.3696e-129	-0.180726	0.884	0.825	1.02493e-124	4.1809e-13	0.23314	0.9	0.764	9.80673e-09	7.61608e-266	0.0262071	3.11498e-263
CD4+ T	HC-t0	EIF3F	6.1151e-09	0.142002	0.761	0.567	0.000143436	0.384963	0.107029	0.831	0.681	1	1.48197e-09	0.124515	6.06124e-07
CD4+ T	HC-t0	EIF3H	8.16496e-07	0.133044	0.747	0.557	0.0191517	0.37087	0.114375	0.783	0.652	1	7.75244e-06	0.123709	0.00317075
CD4+ T	HC-t0	EIF3J	3.2206e-38	-0.100512	0.273	0.239	7.55423e-34	2.11851e-05	0.111288	0.475	0.343	0.496918	2.29015e-70	0.00538776	9.36673e-68
CD4+ T	HC-t0	EIF3K	1.974e-17	0.106147	0.734	0.547	4.63021e-13	0.654974	0.138047	0.893	0.745	1	3.17934e-25	0.122097	1.30035e-22
CD4+ T	HC-t0	EIF4A3	1.51109e-50	-0.111128	0.14	0.126	3.54441e-46	5.46342e-14	0.121722	0.42	0.259	1.2815e-09	1.2492e-111	0.00529744	5.10925e-109
CD4+ T	HC-t0	EIF4B	1.89666e-16	0.125003	0.617	0.429	4.4488e-12	9.4703e-07	0.13371	0.821	0.68	0.0222135	1.57393e-30	0.129357	6.43737e-28
CD4+ T	HC-t0	EIF5	6.75123e-60	-0.150442	0.477	0.417	1.58357e-55	2.00272e-12	0.129001	0.854	0.664	4.69758e-08	4.86185e-127	-0.0107206	1.9885e-124
CD4+ T	HC-t0	EMD	1.57622e-36	0.102827	0.176	0.095	3.69717e-32	3.28484e-09	0.149459	0.347	0.218	7.70491e-05	1.55199e-74	0.126143	6.34763e-72
CD4+ T	HC-t0	EMP3	1.1678e-61	0.226595	0.594	0.371	2.73919e-57	3.61778e-20	0.252201	0.815	0.637	8.48587e-16	7.07865e-146	0.239398	2.89517e-143
CD4+ T	HC-t0	ENO1	5.76976e-49	0.176576	0.361	0.201	1.35336e-44	3.34692e-12	0.208774	0.619	0.42	7.85054e-08	5.72839e-105	0.192675	2.34291e-102
CD4+ T	HC-t0	EPC1	3.5235e-58	-0.175346	0.288	0.272	8.26472e-54	1.06175e-18	-0.235163	0.609	0.614	2.49045e-14	4.53829e-136	-0.205255	1.85616e-133
CD4+ T	HC-t0	EPSTI1	3.92128e-31	0.174399	0.103	0.04	9.19775e-27	1.73402e-07	0.102804	0.169	0.093	0.00406732	1.49013e-60	0.138602	6.09463e-58
CD4+ T	HC-t0	ERH	6.44623e-48	0.104111	0.367	0.234	1.51203e-43	1.72556e-17	0.188162	0.49	0.291	4.04747e-13	2.36974e-113	0.146136	9.69222e-111
CD4+ T	HC-t0	ETS1	1.12674e-91	-0.241171	0.26	0.27	2.64289e-87	3.6313e-97	-0.61351	0.732	0.846	8.51758e-93	0	-0.42734	0
CD4+ T	HC-t0	EZR	8.6531e-24	0.129018	0.51	0.345	2.02967e-19	1.59225e-92	0.596127	0.845	0.561	3.73478e-88	2.30674e-214	0.362572	9.43456e-212
CD4+ T	HC-t0	FAM118A	4.73557e-57	0.214021	0.257	0.123	1.11078e-52	8.14479e-76	0.432675	0.514	0.23	1.91044e-71	2.7459e-247	0.323348	1.12307e-244
CD4+ T	HC-t0	FAM177A1	3.65083e-34	0.13654	0.689	0.491	8.56339e-30	1.95305e-91	0.539069	0.76	0.42	4.58107e-87	7.86652e-233	0.337805	3.21741e-230
CD4+ T	HC-t0	FAM65B	1.34341e-43	-0.149613	0.206	0.194	3.15111e-39	4.92426e-18	-0.334982	0.596	0.646	1.15504e-13	6.89273e-106	-0.242297	2.81913e-103
CD4+ T	HC-t0	FKBP2	6.01951e-29	0.111633	0.157	0.086	1.41194e-24	6.32185e-08	0.133412	0.326	0.204	0.00148285	3.96466e-57	0.122523	1.62155e-54
CD4+ T	HC-t0	FKBP5	1.60631e-89	-0.255602	0.13	0.17	3.76777e-85	5.65313e-93	-0.593479	0.438	0.628	1.326e-88	0	-0.42454	0
CD4+ T	HC-t0	FMNL1	1.3862e-48	0.163125	0.347	0.2	3.25147e-44	1.67806e-36	0.230963	0.583	0.368	3.93606e-32	2.43304e-152	0.197044	9.95113e-150
CD4+ T	HC-t0	FOS	2.22507e-308	-0.907344	0.426	0.632	0	1.78032e-215	-1.10412	0.611	0.739	4.17591e-211	0	-1.00573	0
CD4+ T	HC-t0	FOSB	1.79969e-144	-0.433158	0.321	0.403	4.22136e-140	1.21294e-86	-0.353578	0.603	0.651	2.84507e-82	0	-0.393368	0
CD4+ T	HC-t0	FOSL2	3.85645e-25	-0.10407	0.225	0.184	9.04569e-21	6.65357e-23	0.277887	0.473	0.257	1.56066e-18	4.50679e-79	0.0869084	1.84328e-76
CD4+ T	HC-t0	FOXP1	1.18212e-58	-0.253953	0.454	0.442	2.77279e-54	1.58929e-06	-0.136757	0.635	0.6	0.0372783	6.6833e-113	-0.195355	2.73347e-110
CD4+ T	HC-t0	FTH1	2.22507e-308	0.607051	0.999	0.988	0	2.22507e-308	1.15197	1	0.926	0	0	0.879511	0
CD4+ T	HC-t0	FUS	5.47571e-75	-0.19732	0.6	0.525	1.28438e-70	6.85493e-29	-0.286213	0.862	0.853	1.60789e-24	1.19752e-189	-0.241767	4.89786e-187
CD4+ T	HC-t0	FYB	1.65077e-95	-0.216776	0.46	0.436	3.87204e-91	5.39057e-51	-0.410346	0.739	0.802	1.26441e-46	1.98357e-274	-0.313561	8.11282e-272
CD4+ T	HC-t0	FYN	1.8425e-47	0.140203	0.418	0.27	4.32178e-43	5.76688e-43	0.235174	0.717	0.559	1.35268e-38	6.17027e-163	0.187689	2.52364e-160
CD4+ T	HC-t0	G3BP2	5.36314e-54	-0.14382	0.288	0.264	1.25798e-49	0.00489711	0.118867	0.675	0.514	1	7.76366e-99	-0.0124766	3.17534e-96
CD4+ T	HC-t0	GABARAPL1	9.46504e-44	0.168795	0.297	0.167	2.22012e-39	1.21499e-47	0.360836	0.511	0.249	2.84987e-43	7.47726e-165	0.264816	3.0582e-162
CD4+ T	HC-t0	GAPDH	9.01258e-23	0.310053	0.847	0.648	2.11399e-18	9.56751e-06	0.240418	0.912	0.764	0.224415	8.01039e-41	0.275235	3.27625e-38
CD4+ T	HC-t0	GBP2	1.04972e-27	0.164966	0.213	0.111	2.46223e-23	5.66824e-08	0.124684	0.364	0.237	0.00132954	8.62404e-55	0.144825	3.52723e-52
CD4+ T	HC-t0	GGNBP2	6.31681e-45	-0.127465	0.234	0.208	1.48167e-40	1.78137e-09	-0.190805	0.44	0.427	4.17839e-05	1.31755e-91	-0.159135	5.38879e-89
CD4+ T	HC-t0	GIMAP7	1.3661e-35	0.154532	0.446	0.286	3.20433e-31	1.13162e-35	0.254432	0.734	0.549	2.65433e-31	6.05808e-125	0.204482	2.47775e-122
CD4+ T	HC-t0	GLIPR1	2.33165e-21	0.124368	0.326	0.203	5.46913e-17	7.6036e-50	0.417813	0.621	0.36	1.7835e-45	7.94604e-125	0.271091	3.24993e-122
CD4+ T	HC-t0	GNB2L1	3.248e-28	0.183719	0.991	0.943	7.61852e-24	0.000980767	0.122775	0.986	0.921	1	7.79834e-49	0.153247	3.18952e-46
CD4+ T	HC-t0	GNG2	2.41656e-32	0.150487	0.247	0.147	5.66829e-28	4.27587e-12	0.176319	0.417	0.258	1.00295e-07	5.59979e-72	0.163403	2.29031e-69
CD4+ T	HC-t0	GNG5	1.00368e-68	0.20388	0.26	0.124	2.35424e-64	3.11575e-14	0.240417	0.45	0.274	7.30829e-10	4.05353e-148	0.222148	1.65789e-145
CD4+ T	HC-t0	GNLY	2.13581e-196	0.809307	0.29	0.115	5.00975e-192	2.16972e-129	0.706629	0.461	0.16	5.08929e-125	0	0.757968	0
CD4+ T	HC-t0	GPR183	3.41124e-23	-0.16386	0.53	0.479	8.00141e-19	2.42606e-48	0.472802	0.74	0.487	5.69056e-44	1.75779e-125	0.154471	7.18934e-123
CD4+ T	HC-t0	GPX4	1.76155e-28	0.176068	0.575	0.375	4.13188e-24	0.000685046	0.145852	0.722	0.569	1	1.66407e-49	0.16096	6.80605e-47
CD4+ T	HC-t0	GSPT1	4.76698e-44	-0.109227	0.293	0.259	1.11814e-39	7.48351e-10	0.229662	0.623	0.439	1.75533e-05	1.28384e-90	0.0602178	5.2509e-88
CD4+ T	HC-t0	GSTK1	1.50394e-56	-0.102956	0.445	0.372	3.52765e-52	2.32387e-30	-0.30107	0.599	0.646	5.45087e-26	5.87918e-156	-0.202013	2.40458e-153
CD4+ T	HC-t0	GSTO1	4.76662e-33	0.111564	0.174	0.091	1.11806e-28	4.3422e-10	0.179991	0.354	0.209	1.01851e-05	2.02838e-69	0.145777	8.29606e-67
CD4+ T	HC-t0	GTF2B	2.48575e-50	-0.11827	0.183	0.165	5.83057e-46	1.95902e-08	0.140568	0.553	0.372	0.000459507	3.19041e-100	0.0111491	1.30488e-97
CD4+ T	HC-t0	GTF3C6	8.60375e-43	0.12028	0.187	0.101	2.0181e-38	2.6423e-18	0.194026	0.334	0.172	6.19778e-14	7.90867e-105	0.157153	3.23465e-102
CD4+ T	HC-t0	GUK1	5.62968e-32	0.141594	0.562	0.38	1.3205e-27	3.79996e-05	0.180645	0.739	0.563	0.891319	1.28322e-57	0.16112	5.24837e-55
CD4+ T	HC-t0	GZMA	1.15652e-68	0.215098	0.118	0.046	2.71273e-64	1.56121e-48	0.484356	0.252	0.103	3.66198e-44	4.05701e-216	0.349727	1.65932e-213
CD4+ T	HC-t0	GZMB	7.30767e-152	0.466651	0.146	0.039	1.71409e-147	4.87476e-85	0.518086	0.208	0.043	1.14342e-80	0	0.492369	0
CD4+ T	HC-t0	GZMM	1.18436e-32	0.101694	0.233	0.143	2.77803e-28	6.21336e-26	0.258793	0.529	0.34	1.45741e-21	7.2123e-100	0.180243	2.94983e-97
CD4+ T	HC-t0	H1FX	1.033e-72	-0.225575	0.128	0.149	2.42299e-68	1.3235e-20	-0.184586	0.371	0.403	3.1044e-16	1.12956e-168	-0.20508	4.61991e-166
CD4+ T	HC-t0	H2AFV	1.36454e-31	0.107647	0.47	0.32	3.20067e-27	4.61501e-32	0.306239	0.68	0.437	1.0825e-27	6.94681e-110	0.206943	2.84125e-107
CD4+ T	HC-t0	H3F3A	2.32692e-29	0.16252	0.894	0.709	5.45802e-25	3.71635e-137	0.434863	0.981	0.866	8.71706e-133	2.79023e-314	0.298692	1.1412e-311
CD4+ T	HC-t0	HBA2	5.60009e-70	-0.302805	0.072	0.125	1.31356e-65	4.84024e-49	0.208652	0.176	0.048	1.13533e-44	9.59885e-220	-0.0470768	3.92593e-217
CD4+ T	HC-t0	HBB	8.19408e-49	-0.273624	0.108	0.141	1.922e-44	3.29324e-208	0.807415	0.408	0.112	7.72461e-204	0	0.266895	0
CD4+ T	HC-t0	HBP1	4.23397e-62	-0.200933	0.233	0.237	9.9312e-58	2.00314e-07	0.109141	0.506	0.351	0.00469857	1.68231e-121	-0.0458961	6.88065e-119
CD4+ T	HC-t0	HECA	3.28133e-49	-0.160253	0.126	0.136	7.69669e-45	9.31335e-05	-0.130281	0.401	0.38	1	4.37664e-91	-0.145267	1.79004e-88
CD4+ T	HC-t0	HGSNAT	5.11226e-51	0.15478	0.19	0.089	1.19913e-46	4.78906e-41	0.233214	0.286	0.115	1.12332e-36	3.46933e-166	0.193997	1.41895e-163
CD4+ T	HC-t0	HLA-A	8.55322e-97	0.263614	0.967	0.847	2.00624e-92	4.01551e-175	0.458315	0.995	0.939	9.41879e-171	0	0.360965	0
CD4+ T	HC-t0	HLA-C	2.89087e-189	0.361341	0.97	0.817	6.78082e-185	2.4914e-89	0.327604	0.991	0.935	5.84382e-85	0	0.344472	0
CD4+ T	HC-t0	HLA-DRA	3.59178e-30	-0.162341	0.134	0.148	8.42488e-26	1.1142e-123	0.395581	0.446	0.136	2.61347e-119	4.67283e-289	0.11662	1.91119e-286
CD4+ T	HC-t0	HLA-E	4.46472e-15	0.106505	0.93	0.797	1.04724e-10	1.28706e-52	0.233754	0.989	0.928	3.01892e-48	7.07794e-118	0.17013	2.89488e-115
CD4+ T	HC-t0	HNRNPA1	1.18501e-09	0.162129	0.98	0.89	2.77957e-05	2.09147e-26	0.246615	0.973	0.881	4.90575e-22	1.55378e-55	0.204372	6.35495e-53
CD4+ T	HC-t0	HNRNPH1	7.76081e-142	-0.560734	0.362	0.448	1.82038e-137	5.22374e-12	-0.356363	0.632	0.662	1.22528e-07	4.7947e-289	-0.458548	1.96103e-286
CD4+ T	HC-t0	HSPA8	3.24735e-05	0.199035	0.821	0.625	0.761699	5.15433e-22	0.256081	0.912	0.72	1.209e-17	2.5374e-38	0.227558	1.0378e-35
CD4+ T	HC-t0	HSPH1	8.48706e-35	-0.108299	0.176	0.157	1.99073e-30	0.00377998	0.130702	0.404	0.28	1	3.84415e-61	0.0112014	1.57226e-58
CD4+ T	HC-t0	ID2	2.58557e-08	-0.112612	0.327	0.309	0.000606471	7.87501e-10	-0.103805	0.378	0.375	1.84716e-05	7.32482e-21	-0.108209	2.99585e-18
CD4+ T	HC-t0	IER5	1.7793e-40	-0.180922	0.121	0.137	4.17352e-36	1.18763e-10	0.218686	0.582	0.389	2.7857e-06	3.77263e-85	0.0188817	1.543e-82
CD4+ T	HC-t0	IFI6	2.39828e-16	0.132914	0.15	0.086	5.62539e-12	0.0002648	0.125781	0.207	0.13	1	2.14197e-26	0.129347	8.76066e-24
CD4+ T	HC-t0	IL1B	3.58364e-253	0.548115	0.268	0.049	8.40577e-249	2.22507e-308	1.15658	0.752	0.091	0	0	0.852349	0
CD4+ T	HC-t0	IL4R	1.00472e-26	0.105485	0.231	0.138	2.35668e-22	9.56574e-20	0.165378	0.336	0.193	2.24374e-15	5.64532e-76	0.135431	2.30894e-73
CD4+ T	HC-t0	IL6ST	4.19374e-66	-0.273666	0.133	0.174	9.83683e-62	6.21946e-45	-0.522716	0.366	0.496	1.45884e-40	7.14013e-204	-0.398191	2.92031e-201
CD4+ T	HC-t0	IL7R	5.65015e-41	-0.154323	0.728	0.659	1.3253e-36	0.203227	-0.111435	0.958	0.943	1	1.42765e-71	-0.132879	5.8391e-69
CD4+ T	HC-t0	IL8	2.22507e-308	0.860376	0.4	0.056	0	2.22507e-308	1.31089	0.771	0.046	0	0	1.08563	0
CD4+ T	HC-t0	ILF3-AS1	5.7083e-30	-0.102996	0.129	0.117	1.33894e-25	8.91058e-24	-0.270669	0.199	0.278	2.09007e-19	2.5851e-90	-0.186832	1.05731e-87
CD4+ T	HC-t0	ISCU	5.74427e-51	0.166693	0.416	0.245	1.34738e-46	1.26416e-09	0.149573	0.557	0.401	2.96521e-05	7.85128e-104	0.158133	3.21118e-101
CD4+ T	HC-t0	ISG15	9.40214e-110	0.702327	0.422	0.209	2.20537e-105	0.00288797	0.199091	0.455	0.312	1	1.23914e-209	0.450709	5.06806e-207
CD4+ T	HC-t0	ITM2B	4.9814e-75	-0.199511	0.63	0.566	1.16844e-70	0.0105747	0.114541	0.927	0.819	1	3.94943e-140	-0.0424848	1.61532e-137
CD4+ T	HC-t0	JUN	2.10097e-118	-0.518179	0.438	0.437	4.92804e-114	1.79652e-145	-0.874422	0.643	0.686	4.21392e-141	0	-0.696301	0
CD4+ T	HC-t0	JUNB	2.3642e-90	-0.177415	0.846	0.848	5.54547e-86	1.99957e-61	-0.29085	0.942	0.823	4.69019e-57	6.25076e-285	-0.234133	2.55656e-282
CD4+ T	HC-t0	JUND	4.81149e-131	-0.432347	0.49	0.548	1.12858e-126	3.06965e-16	0.129954	0.988	0.904	7.20017e-12	5.55566e-276	-0.151196	2.27226e-273
CD4+ T	HC-t0	KCTD20	2.43634e-25	0.107251	0.127	0.068	5.71467e-21	9.35597e-24	0.169341	0.231	0.1	2.19454e-19	3.82753e-81	0.138296	1.56546e-78
CD4+ T	HC-t0	KDELR2	3.11425e-40	0.108897	0.176	0.096	7.30478e-36	1.89765e-11	0.129967	0.26	0.142	4.45113e-07	3.05961e-86	0.119432	1.25138e-83
CD4+ T	HC-t0	KLF6	7.03651e-163	-0.529049	0.56	0.586	1.65048e-158	2.82557e-58	-0.430088	0.785	0.763	6.62765e-54	0	-0.479568	0
CD4+ T	HC-t0	KLRB1	4.33421e-16	0.119458	0.338	0.245	1.01663e-11	2.1139e-11	0.419537	0.357	0.227	4.95836e-07	7.88217e-39	0.269498	3.22381e-36
CD4+ T	HC-t0	LAMTOR4	1.52445e-52	-0.128794	0.312	0.277	3.57574e-48	1.5897e-26	-0.123732	0.486	0.504	3.72881e-22	2.08525e-140	-0.126263	8.52869e-138
CD4+ T	HC-t0	LAP3	2.94547e-25	0.117048	0.111	0.055	6.90889e-21	1.18106e-07	0.11055	0.226	0.127	0.0027703	2.20688e-49	0.113799	9.02615e-47
CD4+ T	HC-t0	LDHA	7.23084e-91	0.428393	0.621	0.386	1.69607e-86	3.33128e-89	0.572705	0.831	0.542	7.81386e-85	0	0.500549	0
CD4+ T	HC-t0	LEF1	1.32257e-26	-0.136504	0.249	0.226	3.10222e-22	1.62771e-38	-0.449042	0.304	0.437	3.81796e-34	8.74897e-113	-0.292773	3.57833e-110
CD4+ T	HC-t0	LINC00861	3.74937e-48	-0.243684	0.134	0.16	8.79453e-44	1.66114e-16	-0.406375	0.256	0.344	3.89637e-12	7.15413e-112	-0.325029	2.92604e-109
CD4+ T	HC-t0	LITAF	1.19203e-50	0.164512	0.595	0.394	2.79603e-46	2.33448e-19	0.240149	0.612	0.415	5.47577e-15	1.85256e-122	0.202331	7.57696e-120
CD4+ T	HC-t0	LMNA	1.29683e-22	-0.196259	0.474	0.426	3.04184e-18	2.4751e-39	0.57089	0.635	0.351	5.8056e-35	1.65015e-106	0.187316	6.74913e-104
CD4+ T	HC-t0	LYAR	7.78752e-35	0.153829	0.173	0.096	1.82664e-30	1.71077e-22	0.172317	0.305	0.167	4.01278e-18	2.19953e-97	0.163073	8.99609e-95
CD4+ T	HC-t0	LYSMD2	9.34831e-41	0.10934	0.152	0.076	2.19274e-36	1.16024e-36	0.225252	0.279	0.114	2.72145e-32	3.90165e-137	0.167296	1.59578e-134
CD4+ T	HC-t0	LYZ	3.11889e-217	-0.617096	0.159	0.329	7.31567e-213	2.28212e-99	0.404303	0.537	0.246	5.35294e-95	0	-0.106397	0
CD4+ T	HC-t0	MALAT1	1.16742e-68	-0.109194	1	1	2.73829e-64	5.48465e-11	-0.35109	1	1	1.28648e-06	1.49027e-141	-0.230142	6.09519e-139
CD4+ T	HC-t0	MANF	3.07843e-45	0.135455	0.169	0.083	7.22077e-41	5.07581e-31	0.24327	0.311	0.14	1.19058e-26	7.71203e-135	0.189362	3.15422e-132
CD4+ T	HC-t0	MBNL1	3.80926e-74	-0.202099	0.361	0.339	8.93501e-70	2.78052e-23	-0.369317	0.76	0.784	6.52199e-19	7.77813e-177	-0.285708	3.18125e-174
CD4+ T	HC-t0	MBP	8.3664e-27	0.156533	0.331	0.207	1.96242e-22	1.15717e-12	0.114097	0.695	0.566	2.71426e-08	3.25924e-62	0.135315	1.33303e-59
CD4+ T	HC-t0	MDM4	1.15947e-50	-0.333703	0.18	0.227	2.71965e-46	3.54103e-20	-0.423838	0.302	0.393	8.30584e-16	4.19081e-124	-0.37877	1.71404e-121
CD4+ T	HC-t0	MGAT4A	1.56151e-75	-0.2612	0.244	0.265	3.66268e-71	4.84751e-13	-0.20636	0.498	0.531	1.13703e-08	2.93061e-159	-0.23378	1.19862e-156
CD4+ T	HC-t0	MGEA5	1.0878e-47	-0.147525	0.216	0.196	2.55155e-43	4.47216e-14	-0.361171	0.399	0.437	1.04899e-09	3.75427e-106	-0.254348	1.5355e-103
CD4+ T	HC-t0	MIAT	4.38981e-30	0.114922	0.123	0.063	1.02967e-25	1.9713e-06	-0.16547	0.178	0.155	0.0462389	1.9808e-56	-0.0252739	8.10147e-54
CD4+ T	HC-t0	MIDN	2.32939e-32	-0.101239	0.212	0.181	5.46383e-28	1.66161e-07	0.195764	0.5	0.324	0.00389747	5.39533e-63	0.0472622	2.20669e-60
CD4+ T	HC-t0	MIF	1.0799e-74	-0.167953	0.409	0.362	2.533e-70	4.74246e-33	-0.131226	0.533	0.517	1.11239e-28	2.5028e-197	-0.14959	1.02365e-194
CD4+ T	HC-t0	MIR142	8.48105e-52	0.19486	0.269	0.143	1.98932e-47	8.52237e-53	0.222515	0.395	0.185	1.99901e-48	4.53803e-191	0.208688	1.85605e-188
CD4+ T	HC-t0	MOB4	1.09223e-55	-0.113049	0.128	0.124	2.56194e-51	2.12549e-08	0.122054	0.285	0.166	0.000498555	9.65398e-111	0.00450255	3.94848e-108
CD4+ T	HC-t0	MORF4L1	4.36005e-54	-0.12462	0.572	0.481	1.02269e-49	2.93484e-09	0.147964	0.772	0.592	6.88396e-05	2.82286e-109	0.0116717	1.15455e-106
CD4+ T	HC-t0	MRPL20	1.70612e-51	0.134408	0.248	0.136	4.00188e-47	5.48804e-10	0.137406	0.416	0.271	1.28727e-05	1.36972e-105	0.135907	5.60215e-103
CD4+ T	HC-t0	MRPL51	9.96221e-57	0.11988	0.181	0.092	2.33673e-52	2.11905e-11	0.139006	0.346	0.204	4.97043e-07	9.75457e-119	0.129443	3.98962e-116
CD4+ T	HC-t0	MRPS6	1.61021e-35	0.129794	0.187	0.1	3.77692e-31	5.13872e-22	0.225112	0.292	0.138	1.20534e-17	8.58672e-98	0.177453	3.51197e-95
CD4+ T	HC-t0	MSN	8.11365e-42	0.153091	0.234	0.127	1.90314e-37	3.02423e-22	0.250842	0.649	0.432	7.09363e-18	1.07717e-110	0.201967	4.40563e-108
CD4+ T	HC-t0	MT-ND5	2.0598e-41	-0.21454	0.768	0.704	4.83147e-37	2.84698e-92	-0.462123	0.991	0.99	6.67787e-88	6.47063e-249	-0.338332	2.64649e-246
CD4+ T	HC-t0	MT1E	5.50335e-35	0.231769	0.101	0.035	1.29087e-30	6.06856e-21	0.160427	0.102	0.028	1.42344e-16	1.27306e-94	0.196098	5.20681e-92
CD4+ T	HC-t0	MT1X	4.65923e-64	0.320826	0.286	0.139	1.09287e-59	1.82238e-08	0.161644	0.237	0.139	0.000427457	1.93482e-127	0.241235	7.91341e-125
CD4+ T	HC-t0	MT2A	2.17957e-194	0.671154	0.547	0.277	5.1124e-190	2.15249e-34	0.386254	0.535	0.301	5.04887e-30	0	0.528704	0
CD4+ T	HC-t0	MX1	6.7662e-86	0.357614	0.155	0.048	1.58708e-81	1.04178e-19	0.147436	0.218	0.106	2.44359e-15	4.44961e-193	0.252525	1.81989e-190
CD4+ T	HC-t0	MYADM	9.63199e-51	-0.216	0.356	0.349	2.25928e-46	1.38994e-52	0.473162	0.618	0.356	3.26023e-48	1.49787e-188	0.128581	6.1263e-186
CD4+ T	HC-t0	MYL12B	2.6056e-28	0.141328	0.571	0.381	6.1117e-24	2.84186e-62	0.396224	0.882	0.65	6.66586e-58	3.01324e-163	0.268776	1.23241e-160
CD4+ T	HC-t0	MYL6	3.16295e-41	0.201684	0.812	0.598	7.41901e-37	2.30692e-43	0.3345	0.938	0.78	5.41112e-39	2.34945e-151	0.268092	9.60926e-149
CD4+ T	HC-t0	NACA	2.02961e-79	0.287688	0.983	0.889	4.76064e-75	7.09823e-06	0.129355	0.989	0.923	0.166496	9.40614e-153	0.208522	3.84711e-150
CD4+ T	HC-t0	NASP	2.96887e-67	-0.139095	0.195	0.19	6.96378e-63	3.64906e-11	0.193087	0.584	0.389	8.55923e-07	4.05751e-139	0.0269958	1.65952e-136
CD4+ T	HC-t0	NBPF15	3.02585e-45	-0.147043	0.114	0.125	7.09744e-41	1.95906e-14	-0.222762	0.226	0.253	4.59516e-10	4.97588e-102	-0.184902	2.03513e-99
CD4+ T	HC-t0	NDUFAB1	3.39462e-44	0.102305	0.188	0.104	7.96242e-40	5.04241e-15	0.196756	0.384	0.209	1.18275e-10	4.04385e-101	0.14953	1.65393e-98
CD4+ T	HC-t0	NDUFAF3	2.49389e-49	0.158225	0.158	0.07	5.84966e-45	7.92555e-07	0.116437	0.231	0.136	0.0185902	4.5198e-95	0.137331	1.8486e-92
CD4+ T	HC-t0	NDUFS5	6.00446e-19	0.10656	0.715	0.522	1.40841e-14	2.73151e-12	0.25078	0.831	0.643	6.40703e-08	4.05779e-46	0.17867	1.65963e-43
CD4+ T	HC-t0	NFKB2	1.45643e-31	0.167724	0.259	0.142	3.41621e-27	4.69759e-63	0.35202	0.425	0.174	1.10187e-58	2.95648e-171	0.259872	1.2092e-168
CD4+ T	HC-t0	NFKBIZ	5.1336e-27	-0.150902	0.129	0.12	1.20414e-22	4.76479e-26	-0.289252	0.363	0.422	1.11763e-21	5.72786e-89	-0.220077	2.3427e-86
CD4+ T	HC-t0	NINJ1	1.55601e-57	0.191959	0.253	0.125	3.64979e-53	1.30118e-62	0.318162	0.311	0.1	3.05205e-58	5.51667e-222	0.255061	2.25632e-219
CD4+ T	HC-t0	NKG7	7.11597e-145	0.642027	0.264	0.135	1.66912e-140	7.55148e-84	0.813923	0.348	0.136	1.77127e-79	0	0.727975	0
CD4+ T	HC-t0	NKTR	3.10814e-43	-0.20449	0.323	0.297	7.29044e-39	4.90371e-34	-0.685473	0.641	0.729	1.15021e-29	7.65696e-137	-0.444982	3.1317e-134
CD4+ T	HC-t0	NPM1	7.31064e-12	0.102345	0.938	0.837	1.71478e-07	5.59242e-12	0.205283	0.969	0.873	1.31176e-07	9.08096e-32	0.153814	3.71411e-29
CD4+ T	HC-t0	NSMCE1	5.27674e-35	0.120029	0.22	0.12	1.23771e-30	0.000288328	0.126177	0.288	0.18	1	1.21339e-62	0.123103	4.96275e-60
CD4+ T	HC-t0	NUCKS1	8.57862e-55	-0.103434	0.223	0.19	2.0122e-50	2.06524e-14	-0.171613	0.511	0.514	4.84423e-10	7.23147e-121	-0.137523	2.95767e-118
CD4+ T	HC-t0	NUFIP2	7.39289e-31	-0.141453	0.085	0.101	1.73408e-26	3.41609e-08	-0.137426	0.447	0.417	0.000801279	2.13704e-61	-0.139439	8.7405e-59
CD4+ T	HC-t0	OAZ1	8.69807e-68	0.230922	0.885	0.669	2.04022e-63	8.91067e-61	0.353214	0.955	0.788	2.09009e-56	1.00007e-238	0.292068	4.09028e-236
CD4+ T	HC-t0	OXNAD1	1.06414e-46	-0.158311	0.133	0.137	2.49606e-42	9.46074e-29	-0.435993	0.385	0.481	2.21911e-24	3.09275e-133	-0.297152	1.26493e-130
CD4+ T	HC-t0	P2RY8	3.92734e-47	0.14401	0.25	0.132	9.21196e-43	7.67545e-31	0.209293	0.437	0.245	1.80035e-26	3.08421e-138	0.176651	1.26144e-135
CD4+ T	HC-t0	PABPC1	1.40524e-83	0.290097	0.981	0.911	3.29614e-79	3.30719e-66	0.38473	0.972	0.906	7.75735e-62	5.79737e-281	0.337413	2.37113e-278
CD4+ T	HC-t0	PAG1	1.12179e-35	-0.152844	0.178	0.175	2.63126e-31	1.92416e-28	-0.368557	0.42	0.489	4.51332e-24	8.35927e-111	-0.2607	3.41894e-108
CD4+ T	HC-t0	PARK7	5.90348e-46	0.145074	0.385	0.23	1.38472e-41	6.65749e-08	0.200536	0.683	0.489	0.00156158	1.55423e-90	0.172805	6.35682e-88
CD4+ T	HC-t0	PARP14	6.67062e-24	0.14358	0.113	0.054	1.56466e-19	9.83662e-05	-0.205112	0.318	0.295	1	2.09044e-41	-0.0307659	8.54991e-39
CD4+ T	HC-t0	PARP8	5.91251e-39	-0.136425	0.118	0.12	1.38684e-34	1.74526e-09	-0.276409	0.333	0.373	4.09367e-05	7.49433e-80	-0.206417	3.06518e-77
CD4+ T	HC-t0	PASK	6.29485e-12	0.155939	0.204	0.115	1.47652e-07	7.51405e-08	0.118226	0.263	0.215	0.0017625	5.70714e-24	0.137082	2.33422e-21
CD4+ T	HC-t0	PCBP1	1.46344e-34	0.108954	0.389	0.249	3.43264e-30	2.54974e-16	0.192542	0.606	0.407	5.98068e-12	1.15729e-84	0.150748	4.73331e-82
CD4+ T	HC-t0	PCSK7	2.45566e-44	-0.15917	0.303	0.267	5.75998e-40	3.74094e-19	-0.476973	0.399	0.475	8.77476e-15	1.46581e-109	-0.318071	5.99518e-107
CD4+ T	HC-t0	PELI1	2.90883e-32	-0.1247	0.101	0.109	6.82295e-28	7.70468e-11	-0.118765	0.189	0.206	1.80721e-06	2.37166e-69	-0.121732	9.70008e-67
CD4+ T	HC-t0	PFKFB3	6.37142e-21	0.133005	0.144	0.074	1.49448e-16	4.35221e-11	0.139699	0.219	0.116	1.02085e-06	1.26789e-47	0.136352	5.18567e-45
CD4+ T	HC-t0	PGAM1	1.13138e-37	0.132781	0.218	0.12	2.65377e-33	2.01489e-15	0.164863	0.307	0.158	4.72613e-11	4.98454e-89	0.148822	2.03868e-86
CD4+ T	HC-t0	PGK1	3.76416e-39	0.13636	0.328	0.192	8.8292e-35	1.20801e-22	0.276291	0.587	0.357	2.8335e-18	3.28508e-106	0.206326	1.3436e-103
CD4+ T	HC-t0	PIM2	9.52883e-37	-0.20659	0.204	0.206	2.23508e-32	5.14728e-15	-0.139506	0.169	0.207	1.20735e-10	2.11861e-86	-0.173048	8.66509e-84
CD4+ T	HC-t0	PIM3	6.22235e-41	0.185008	0.343	0.193	1.45951e-36	3.82007e-30	0.324539	0.548	0.299	8.96036e-26	1.42005e-124	0.254773	5.80801e-122
CD4+ T	HC-t0	PMEPA1	2.23332e-42	0.142937	0.109	0.044	5.23847e-38	7.09111e-119	0.482953	0.298	0.058	1.66329e-114	8.46936e-304	0.312945	3.46397e-301
CD4+ T	HC-t0	PNISR	9.40416e-36	-0.147344	0.594	0.507	2.20584e-31	0.0310903	-0.253634	0.878	0.851	1	4.05869e-62	-0.200489	1.66001e-59
CD4+ T	HC-t0	PNPLA8	8.87055e-35	-0.107446	0.154	0.143	2.08068e-30	2.89738e-08	0.127856	0.428	0.282	0.000679609	3.1042e-69	0.0102051	1.26962e-66
CD4+ T	HC-t0	POLR3E	8.07321e-31	-0.118258	0.129	0.123	1.89365e-26	4.84166e-13	0.120952	0.275	0.151	1.13566e-08	7.66085e-71	0.00134701	3.13329e-68
CD4+ T	HC-t0	PPIA	5.90172e-23	0.134163	0.746	0.547	1.38431e-18	3.29022e-07	0.173831	0.926	0.788	0.00771753	5.00285e-44	0.153997	2.04616e-41
CD4+ T	HC-t0	PPIL4	3.41836e-35	-0.102617	0.146	0.137	8.01811e-31	1.37965e-35	0.246045	0.499	0.27	3.23611e-31	5.51432e-124	0.0717139	2.25536e-121
CD4+ T	HC-t0	PPP1CB	5.40736e-21	-0.132257	0.559	0.509	1.26835e-16	1.34883e-66	0.433446	0.747	0.476	3.16382e-62	2.62528e-157	0.150595	1.07374e-154
CD4+ T	HC-t0	PPP1R15A	5.68081e-172	-0.428562	0.399	0.449	1.33249e-167	2.93814e-97	-0.390886	0.615	0.619	6.89171e-93	0	-0.409724	0
CD4+ T	HC-t0	PPP1R15B	2.09489e-29	-0.148049	0.093	0.109	4.91378e-25	2.46739e-37	-0.227527	0.287	0.348	5.78752e-33	5.46698e-116	-0.187788	2.23599e-113
CD4+ T	HC-t0	PPP1R2	3.24864e-50	-0.158907	0.444	0.387	7.62001e-46	4.54581e-08	-0.12201	0.685	0.646	0.00106627	2.85509e-99	-0.140459	1.16773e-96
CD4+ T	HC-t0	PRDM2	7.80396e-41	-0.130715	0.16	0.156	1.8305e-36	0.000129076	-0.122969	0.483	0.461	1	1.9332e-74	-0.126842	7.90678e-72
CD4+ T	HC-t0	PRDX1	4.78943e-37	0.10531	0.253	0.154	1.12341e-32	3.47128e-54	0.451335	0.628	0.332	8.14224e-50	1.55406e-164	0.278322	6.35612e-162
CD4+ T	HC-t0	PRELID1	5.24226e-46	0.134421	0.303	0.177	1.22962e-41	3.99775e-09	0.198821	0.53	0.349	9.37713e-05	4.77833e-93	0.166621	1.95434e-90
CD4+ T	HC-t0	PRKCA	2.03003e-19	-0.126718	0.127	0.128	4.76163e-15	3.77275e-10	-0.278831	0.349	0.403	8.84936e-06	7.22986e-43	-0.202774	2.95701e-40
CD4+ T	HC-t0	PRMT10	8.12495e-34	-0.176382	0.172	0.167	1.90579e-29	2.58962e-20	-0.136159	0.247	0.26	6.07422e-16	4.53002e-91	-0.15627	1.85278e-88
CD4+ T	HC-t0	PRMT2	2.55369e-18	0.109731	0.354	0.233	5.98993e-14	0.427623	-0.147224	0.565	0.527	1	4.20945e-27	-0.0187464	1.72166e-24
CD4+ T	HC-t0	PRNP	9.97661e-49	0.180312	0.234	0.122	2.34011e-44	8.40692e-30	0.275281	0.348	0.171	1.97193e-25	2.44311e-139	0.227797	9.99233e-137
CD4+ T	HC-t0	PRPF38B	5.09206e-58	-0.139312	0.427	0.361	1.19439e-53	0.0341399	-0.10792	0.675	0.598	1	5.95433e-106	-0.123616	2.43532e-103
CD4+ T	HC-t0	PRPF4B	7.15621e-37	-0.134678	0.202	0.192	1.67856e-32	1.30106e-06	-0.322541	0.631	0.642	0.0305176	4.21943e-70	-0.228609	1.72575e-67
CD4+ T	HC-t0	PSMA7	4.37833e-47	0.17478	0.489	0.3	1.02698e-42	2.83559e-18	0.266643	0.767	0.546	6.65116e-14	2.94504e-113	0.220712	1.20452e-110
CD4+ T	HC-t0	PSMB1	4.80578e-48	0.102591	0.325	0.199	1.12724e-43	5.76328e-09	0.184273	0.603	0.412	0.000135184	9.33229e-97	0.143432	3.81691e-94
CD4+ T	HC-t0	PSMB6	1.19426e-52	0.125177	0.236	0.13	2.80125e-48	4.75629e-16	0.197787	0.421	0.232	1.11564e-11	7.25732e-120	0.161482	2.96825e-117
CD4+ T	HC-t0	PTGES3	8.42182e-45	0.112131	0.411	0.259	1.97542e-40	3.49929e-33	0.28745	0.735	0.505	8.20794e-29	2.94909e-138	0.19979	1.20618e-135
CD4+ T	HC-t0	RARRES3	1.65102e-21	0.114717	0.458	0.303	3.87262e-17	2.00839e-09	0.228559	0.656	0.475	4.71089e-05	1.59995e-45	0.171638	6.54378e-43
CD4+ T	HC-t0	RASGEF1B	1.74309e-44	-0.312105	0.137	0.173	4.08859e-40	4.21356e-05	0.118067	0.275	0.18	0.988332	4.11012e-82	-0.0970191	1.68104e-79
CD4+ T	HC-t0	RBM25	2.04715e-68	-0.179925	0.331	0.302	4.8018e-64	0.0484191	-0.121923	0.779	0.716	1	2.26595e-126	-0.150924	9.26772e-124
CD4+ T	HC-t0	RBM39	1.35179e-100	-0.257982	0.635	0.598	3.17075e-96	1.28435e-25	-0.285454	0.879	0.883	3.01256e-21	4.73586e-234	-0.271718	1.93697e-231
CD4+ T	HC-t0	RBMS1	1.8308e-39	-0.128846	0.208	0.187	4.29433e-35	3.99907e-23	-0.306966	0.343	0.393	9.38021e-19	8.88245e-108	-0.217906	3.63292e-105
CD4+ T	HC-t0	RCAN3	3.24133e-64	-0.193798	0.326	0.312	7.60286e-60	2.20241e-29	-0.239101	0.596	0.637	5.16596e-25	3.1095e-169	-0.21645	1.27178e-166
CD4+ T	HC-t0	RELB	2.42564e-37	0.146385	0.173	0.087	5.68958e-33	5.95855e-34	0.240441	0.249	0.095	1.39764e-29	5.30249e-125	0.193413	2.16872e-122
CD4+ T	HC-t0	RHOG	1.11184e-43	0.186751	0.359	0.2	2.60792e-39	8.80168e-17	0.189482	0.391	0.217	2.06452e-12	1.41581e-103	0.188117	5.79067e-101
CD4+ T	HC-t0	RICTOR	3.15697e-35	-0.149813	0.158	0.158	7.405e-31	0.0456045	-0.122689	0.388	0.343	1	6.35311e-61	-0.136251	2.59842e-58
CD4+ T	HC-t0	RNF125	3.85667e-36	-0.105614	0.391	0.33	9.04619e-32	1.1363e-18	0.224929	0.701	0.49	2.66531e-14	2.0491e-92	0.0596577	8.38082e-90
CD4+ T	HC-t0	RNF213	6.1889e-11	0.12044	0.349	0.239	1.45167e-06	1.02377e-12	-0.403784	0.699	0.741	2.40136e-08	2.11346e-31	-0.141672	8.64404e-29
CD4+ T	HC-t0	RP1-313I6.12	5.11826e-13	-0.146082	0.159	0.157	1.20054e-08	1.69961e-15	-0.161418	0.219	0.246	3.98659e-11	8.14857e-41	-0.15375	3.33276e-38
CD4+ T	HC-t0	RP11-138A9.1	4.2632e-14	-0.161209	0.488	0.433	9.99976e-10	1.48537e-05	0.11198	0.383	0.263	0.348408	9.95735e-24	-0.0246142	4.07256e-21
CD4+ T	HC-t0	RP11-138A9.2	1.69373e-69	-0.414811	0.399	0.438	3.97281e-65	5.50104e-24	0.302236	0.474	0.272	1.29032e-19	5.27611e-169	-0.0562873	2.15793e-166
CD4+ T	HC-t0	RP11-349A22.5	2.81392e-36	-0.192101	0.288	0.272	6.60033e-32	9.31079e-05	-0.244532	0.415	0.424	1	1.26994e-65	-0.218316	5.19405e-63
CD4+ T	HC-t0	RP11-489E7.4	2.48765e-37	-0.147963	0.085	0.101	5.83503e-33	6.46719e-43	-0.305528	0.316	0.4	1.51694e-38	9.63909e-143	-0.226745	3.94239e-140
CD4+ T	HC-t0	RP11-51J9.5	1.04512e-86	-0.401096	0.156	0.22	2.45143e-82	4.35733e-19	-0.200496	0.169	0.235	1.02205e-14	1.86777e-193	-0.300796	7.63918e-191
CD4+ T	HC-t0	RPL23A	1.98148e-39	0.119038	0.998	0.991	4.64777e-35	0.00780244	0.123104	0.989	0.941	1	6.3123e-70	0.121071	2.58173e-67
CD4+ T	HC-t0	RPL27	5.37292e-12	0.116521	0.995	0.963	1.26027e-07	0.000104036	0.118291	0.985	0.909	1	1.65343e-18	0.117406	6.76253e-16
CD4+ T	HC-t0	RPL34	2.22507e-308	-0.33177	0.999	0.997	0	9.84426e-45	-0.109419	0.995	0.96	2.30907e-40	0	-0.220595	0
CD4+ T	HC-t0	RPL36	8.20134e-237	-0.165591	0.997	0.993	1.92371e-232	3.19902e-58	-0.138882	0.991	0.939	7.50362e-54	0	-0.152236	0
CD4+ T	HC-t0	RPL36A	2.22507e-308	-0.352963	0.98	0.972	0	1.09028e-54	-0.173101	0.929	0.846	2.55735e-50	0	-0.263032	0
CD4+ T	HC-t0	RPL36AL	2.35912e-21	0.116526	0.957	0.837	5.53355e-17	1.26154e-09	0.165079	0.965	0.871	2.95906e-05	1.29604e-45	0.140802	5.3008e-43
CD4+ T	HC-t0	RPL7	2.50942e-36	-0.12297	0.998	0.982	5.88609e-32	3.85147e-15	0.20107	0.983	0.919	9.03401e-11	8.06999e-86	0.0390497	3.30063e-83
CD4+ T	HC-t0	RPL9	7.03467e-32	0.127465	0.997	0.983	1.65005e-27	7.44017e-05	0.129941	0.993	0.947	1	4.29024e-57	0.128703	1.75471e-54
CD4+ T	HC-t0	RPLP0	8.1523e-06	0.164928	0.99	0.932	0.19122	0.0136156	0.101285	0.982	0.916	1	2.32195e-05	0.133106	0.00949678
CD4+ T	HC-t0	RPS13	6.52726e-09	0.117296	0.997	0.977	0.000153103	1.31161e-05	0.15111	0.988	0.916	0.307651	4.65821e-14	0.134203	1.90521e-11
CD4+ T	HC-t0	RPS21	2.22507e-308	-0.229796	0.991	0.973	0	1.58366e-58	-0.153177	0.988	0.921	3.71462e-54	0	-0.191486	0
CD4+ T	HC-t0	RPS26	1.0479e-22	0.123434	0.951	0.845	2.45796e-18	1.55748e-06	0.183654	0.924	0.867	0.0365322	3.15001e-42	0.153544	1.28835e-39
CD4+ T	HC-t0	RPS28	5.03947e-208	-0.133342	0.998	0.995	1.18206e-203	1.56498e-43	-0.124286	0.993	0.954	3.67082e-39	0	-0.128814	0
CD4+ T	HC-t0	RPS3	1.03215e-40	0.128739	0.998	0.99	2.42101e-36	3.76082e-06	0.134243	0.994	0.948	0.0882137	9.47766e-77	0.131491	3.87636e-74
CD4+ T	HC-t0	RPSA	3.6041e-06	0.146476	0.991	0.949	0.0845378	0.0475014	0.124411	0.985	0.929	1	1.68211e-05	0.135444	0.00687985
CD4+ T	HC-t0	RSBN1	1.47447e-31	-0.119045	0.16	0.148	3.45851e-27	1.12112e-12	-0.147629	0.408	0.407	2.6297e-08	1.41071e-71	-0.133337	5.76981e-69
CD4+ T	HC-t0	RSL24D1	8.54574e-62	-0.180843	0.59	0.525	2.00449e-57	0.00128008	0.149201	0.701	0.524	1	7.9225e-115	-0.0158209	3.2403e-112
CD4+ T	HC-t0	S100A10	2.08637e-38	0.226047	0.704	0.5	4.89378e-34	3.08263e-52	0.462409	0.914	0.716	7.23061e-48	2.2781e-163	0.344228	9.31743e-161
CD4+ T	HC-t0	S100A11	3.8473e-55	0.273269	0.573	0.373	9.02422e-51	9.09089e-127	0.704955	0.796	0.456	2.13236e-122	0	0.489112	0
CD4+ T	HC-t0	S100A9	1.10036e-172	-0.534136	0.206	0.349	2.58102e-168	4.53909e-166	0.546468	0.709	0.354	1.06469e-161	0	0.00616596	0
CD4+ T	HC-t0	S1PR4	3.33662e-61	0.26866	0.306	0.144	7.82637e-57	1.816e-48	0.371134	0.537	0.28	4.2596e-44	3.70552e-201	0.319897	1.51556e-198
CD4+ T	HC-t0	SAMHD1	2.60974e-24	-0.100596	0.195	0.176	6.1214e-20	6.35949e-17	-0.334055	0.465	0.522	1.49168e-12	1.11561e-65	-0.217325	4.56286e-63
CD4+ T	HC-t0	SDCBP	7.29706e-58	-0.163661	0.406	0.355	1.7116e-53	4.37448e-35	0.332229	0.638	0.385	1.02608e-30	6.08041e-168	0.084284	2.48689e-165
CD4+ T	HC-t0	SEC11C	9.50775e-24	0.107793	0.186	0.108	2.23014e-19	9.71358e-05	0.102186	0.419	0.292	1	4.11228e-41	0.10499	1.68192e-38
CD4+ T	HC-t0	SERPINB9	5.73658e-23	0.122004	0.192	0.116	1.34557e-18	2.97158e-29	0.202461	0.322	0.159	6.97014e-25	2.63626e-87	0.162233	1.07823e-84
CD4+ T	HC-t0	SF1	4.44263e-40	-0.157612	0.533	0.469	1.04206e-35	0.0019599	-0.181822	0.856	0.846	1	8.58649e-72	-0.169717	3.51187e-69
CD4+ T	HC-t0	SF3B1	1.56817e-62	-0.198441	0.249	0.242	3.6783e-58	0.0193971	-0.225635	0.692	0.656	1	4.07183e-115	-0.212038	1.66538e-112
CD4+ T	HC-t0	SFPQ	1.4387e-74	-0.151764	0.444	0.392	3.37462e-70	0.012691	-0.108239	0.785	0.718	1	3.87332e-139	-0.130002	1.58419e-136
CD4+ T	HC-t0	SFXN1	9.243e-35	-0.113412	0.142	0.132	2.16804e-30	1.26635e-14	-0.255769	0.247	0.289	2.97036e-10	1.02954e-81	-0.184591	4.21083e-79
CD4+ T	HC-t0	SH2D2A	8.2197e-59	0.205845	0.134	0.046	1.92801e-54	2.52646e-47	0.24121	0.226	0.072	5.92607e-43	3.92389e-194	0.223528	1.60487e-191
CD4+ T	HC-t0	SH3BGRL3	4.6462e-37	0.140015	0.781	0.595	1.08981e-32	0.00289922	0.146566	0.933	0.81	1	1.08131e-65	0.143291	4.42257e-63
CD4+ T	HC-t0	SLBP	4.2027e-39	0.126954	0.224	0.128	9.85785e-35	6.09079e-30	0.227288	0.311	0.135	1.42865e-25	1.49822e-120	0.177121	6.12771e-118
CD4+ T	HC-t0	SLC25A3	1.58587e-27	0.103765	0.548	0.382	3.71981e-23	1.39827e-14	0.265715	0.797	0.576	3.27979e-10	2.14178e-67	0.18474	8.75987e-65
CD4+ T	HC-t0	SLC39A8	3.72765e-29	0.102433	0.115	0.056	8.74358e-25	2.36263e-19	0.145089	0.176	0.075	5.54178e-15	5.48558e-80	0.123761	2.2436e-77
CD4+ T	HC-t0	SLC7A5	5.18801e-37	0.13747	0.145	0.075	1.2169e-32	7.43547e-18	0.185091	0.184	0.081	1.74406e-13	1.59307e-92	0.16128	6.51567e-90
CD4+ T	HC-t0	SLFN5	1.71902e-46	0.263129	0.242	0.121	4.03212e-42	0.0356584	-0.189367	0.499	0.498	1	3.5504e-83	0.0368814	1.45211e-80
CD4+ T	HC-t0	SLIRP	4.1162e-53	-0.101233	0.215	0.184	9.65495e-49	8.05567e-12	0.108329	0.262	0.154	1.88954e-07	2.05612e-112	0.00354799	8.40953e-110
CD4+ T	HC-t0	SMCHD1	8.79989e-34	-0.113979	0.397	0.338	2.0641e-29	7.10962e-08	-0.335805	0.775	0.786	0.00166763	1.64257e-66	-0.224892	6.71812e-64
CD4+ T	HC-t0	SMIM12	2.76668e-41	0.100529	0.133	0.067	6.48951e-37	1.48143e-22	0.146521	0.194	0.079	3.47484e-18	2.97116e-110	0.123525	1.2152e-107
CD4+ T	HC-t0	SNHG15	2.8976e-41	-0.128742	0.22	0.202	6.79662e-37	2.3458e-18	-0.113374	0.332	0.331	5.50231e-14	6.5209e-102	-0.121058	2.66705e-99
CD4+ T	HC-t0	SNHG9	1.08195e-87	-0.32402	0.149	0.196	2.53782e-83	3.48124e-08	-0.107428	0.156	0.173	0.000816559	9.346e-174	-0.215724	3.82251e-171
CD4+ T	HC-t0	SOCS3	2.86319e-51	0.262103	0.453	0.268	6.71589e-47	4.02584e-10	0.206389	0.569	0.379	9.44302e-06	2.06578e-105	0.234246	8.44902e-103
CD4+ T	HC-t0	SOD1	8.33406e-24	0.193311	0.658	0.45	1.95484e-19	0.394266	0.128774	0.804	0.667	1	1.01258e-37	0.161042	4.14145e-35
CD4+ T	HC-t0	SOD2	4.81164e-109	0.464866	0.468	0.225	1.12862e-104	2.22507e-308	0.849726	0.874	0.396	0	0	0.657296	0
CD4+ T	HC-t0	SON	7.34924e-67	-0.211426	0.538	0.49	1.72384e-62	3.42527e-18	-0.266974	0.85	0.838	8.03431e-14	2.84572e-152	-0.2392	1.1639e-149
CD4+ T	HC-t0	SORL1	1.77669e-28	-0.164221	0.182	0.179	4.1674e-24	2.05093e-16	-0.331416	0.47	0.531	4.81066e-12	7.21023e-73	-0.247819	2.94899e-70
CD4+ T	HC-t0	SP100	2.27362e-26	0.105451	0.261	0.161	5.333e-22	2.84592e-12	-0.283434	0.474	0.497	6.67538e-08	1.35204e-60	-0.0889912	5.52985e-58
CD4+ T	HC-t0	SP110	4.68459e-23	0.131143	0.207	0.12	1.09882e-18	2.67071e-05	-0.174056	0.273	0.29	0.626442	1.65094e-40	-0.0214568	6.75234e-38
CD4+ T	HC-t0	SPOCK2	8.20115e-56	0.223083	0.491	0.291	1.92366e-51	2.63375e-51	0.30338	0.789	0.609	6.17771e-47	4.37073e-196	0.263232	1.78763e-193
CD4+ T	HC-t0	SPTY2D1	1.70504e-34	-0.101828	0.126	0.125	3.99935e-30	0.0776282	0.126832	0.401	0.284	1	2.91893e-59	0.0125023	1.19384e-56
CD4+ T	HC-t0	SQSTM1	1.91882e-33	0.13233	0.271	0.16	4.50077e-29	6.64911e-24	0.278102	0.543	0.34	1.55961e-19	2.01937e-97	0.205216	8.25924e-95
CD4+ T	HC-t0	SREK1	1.64295e-47	-0.13815	0.139	0.137	3.85371e-43	2.64131e-08	-0.195867	0.311	0.307	0.000619545	2.13483e-94	-0.167008	8.73147e-92
CD4+ T	HC-t0	SRGN	4.95538e-51	0.187913	0.921	0.793	1.16233e-46	1.24995e-236	0.771469	0.984	0.713	2.93187e-232	0	0.479691	0
CD4+ T	HC-t0	SRSF10	1.23152e-38	-0.122882	0.139	0.136	2.88866e-34	7.22882e-10	-0.201819	0.382	0.401	1.69559e-05	5.60325e-80	-0.16235	2.29173e-77
CD4+ T	HC-t0	SRSF11	8.64045e-49	-0.154996	0.316	0.283	2.0267e-44	1.29064e-05	-0.225795	0.649	0.615	0.302732	1.29434e-91	-0.190396	5.29384e-89
CD4+ T	HC-t0	STT3B	2.76455e-52	-0.158883	0.194	0.191	6.48453e-48	0.000204153	-0.127766	0.373	0.335	1	8.10689e-97	-0.143325	3.31572e-94
CD4+ T	HC-t0	SUMO2	2.09625e-35	0.146892	0.711	0.498	4.91696e-31	3.59552e-19	0.274829	0.813	0.615	8.43365e-15	5.97461e-92	0.21086	2.44362e-89
CD4+ T	HC-t0	SURF4	3.93021e-40	0.105315	0.148	0.076	9.21869e-36	2.5875e-09	0.117667	0.235	0.133	6.06923e-05	7.80397e-82	0.111491	3.19182e-79
CD4+ T	HC-t0	SYAP1	1.25387e-20	0.117287	0.347	0.228	2.94107e-16	2.42331e-21	0.278343	0.51	0.302	5.68411e-17	3.97635e-67	0.197815	1.62633e-64
CD4+ T	HC-t0	SYTL3	1.78689e-63	0.156341	0.302	0.167	4.19133e-59	3.10351e-52	0.299421	0.523	0.28	7.27958e-48	3.67617e-213	0.227881	1.50355e-210
CD4+ T	HC-t0	TAGLN2	1.80995e-46	0.234436	0.657	0.429	4.24541e-42	2.07934e-46	0.392642	0.829	0.566	4.8773e-42	8.43139e-168	0.313539	3.44844e-165
CD4+ T	HC-t0	TAP1	3.73464e-50	0.20475	0.178	0.077	8.75996e-46	4.14484e-20	0.158655	0.295	0.155	9.72214e-16	5.80057e-123	0.181702	2.37243e-120
CD4+ T	HC-t0	TBC1D10C	2.19507e-47	-0.118631	0.221	0.19	5.14876e-43	6.38853e-13	-0.242765	0.381	0.421	1.49849e-08	2.88254e-103	-0.180698	1.17896e-100
CD4+ T	HC-t0	TGFB1	2.62479e-92	0.400728	0.399	0.213	6.15671e-88	1.42013e-88	0.55485	0.686	0.424	3.33106e-84	0	0.477789	0
CD4+ T	HC-t0	TIMP1	2.5397e-08	0.127495	0.275	0.178	0.000595712	1.08783e-47	0.332843	0.544	0.283	2.55161e-43	8.75465e-95	0.230169	3.58065e-92
CD4+ T	HC-t0	TIPARP	6.99798e-67	-0.140873	0.176	0.163	1.64145e-62	0.00300037	0.114267	0.514	0.381	1	1.5728e-124	-0.0133028	6.43275e-122
CD4+ T	HC-t0	TLE4	3.48016e-66	-0.322814	0.25	0.282	8.16305e-62	0.000394013	-0.160995	0.465	0.448	1	5.04846e-124	-0.241904	2.06482e-121
CD4+ T	HC-t0	TMEM66	3.15048e-73	0.239376	0.954	0.816	7.38976e-69	1.8826e-239	0.658939	0.981	0.853	4.41582e-235	0	0.449158	0
CD4+ T	HC-t0	TMSB10	9.711e-158	-0.19483	0.995	0.986	2.27781e-153	1.09476e-133	-0.304475	0.986	0.961	2.56786e-129	0	-0.249653	0
CD4+ T	HC-t0	TMSB4X	1.30217e-144	0.171544	1	0.998	3.05438e-140	7.31371e-51	0.315806	0.998	0.98	1.7155e-46	0	0.243675	0
CD4+ T	HC-t0	TNFRSF1B	7.64521e-43	0.149525	0.246	0.137	1.79326e-38	7.38176e-59	0.367799	0.498	0.241	1.73147e-54	2.53108e-185	0.258662	1.03521e-182
CD4+ T	HC-t0	TNFRSF4	9.45471e-36	0.30197	0.184	0.088	2.2177e-31	9.65234e-16	0.226235	0.213	0.128	2.26405e-11	7.2068e-86	0.264102	2.94758e-83
CD4+ T	HC-t0	TNIP1	9.57784e-35	0.142049	0.169	0.085	2.24658e-30	4.45674e-16	0.16117	0.253	0.129	1.04537e-11	1.50865e-84	0.151609	6.17036e-82
CD4+ T	HC-t0	TNRC6A	1.0092e-42	-0.137921	0.102	0.103	2.36718e-38	0.00016481	-0.148912	0.257	0.253	1	4.72132e-78	-0.143417	1.93102e-75
CD4+ T	HC-t0	TNRC6B	2.44683e-47	-0.253444	0.363	0.363	5.73928e-43	1.52829e-20	-0.379788	0.597	0.652	3.58476e-16	3.02448e-118	-0.316616	1.23701e-115
CD4+ T	HC-t0	TOB1	1.52955e-35	-0.214325	0.253	0.265	3.58771e-31	1.50068e-11	-0.124082	0.431	0.395	3.51999e-07	3.36929e-77	-0.169203	1.37804e-74
CD4+ T	HC-t0	TPI1	5.66096e-47	0.109263	0.349	0.215	1.32783e-42	0.269053	0.121193	0.457	0.342	1	2.91371e-83	0.115228	1.19171e-80
CD4+ T	HC-t0	TPM4	1.43751e-37	0.199622	0.248	0.128	3.37182e-33	1.81045e-29	0.300531	0.505	0.278	4.2466e-25	1.40631e-116	0.250077	5.7518e-114
CD4+ T	HC-t0	TPT1	7.9607e-175	0.259896	0.998	0.971	1.86726e-170	0.00024043	0.124789	0.998	0.975	1	0	0.192342	0
CD4+ T	HC-t0	TRA2A	2.2024e-74	-0.315096	0.23	0.271	5.16595e-70	1.80142e-08	-0.128788	0.373	0.362	0.000422542	6.49826e-148	-0.221942	2.65779e-145
CD4+ T	HC-t0	TRA2B	1.87391e-135	-0.33136	0.283	0.319	4.39544e-131	6.05813e-72	-0.523452	0.485	0.615	1.421e-67	0	-0.427406	0
CD4+ T	HC-t0	TRAF3IP3	1.03164e-47	-0.167775	0.229	0.204	2.41981e-43	6.17685e-32	-0.504365	0.427	0.542	1.44884e-27	1.47618e-141	-0.33607	6.03759e-139
CD4+ T	HC-t0	TRMT112	1.29086e-58	0.142172	0.43	0.258	3.02783e-54	2.29598e-12	0.209303	0.563	0.371	5.38544e-08	2.19803e-124	0.175737	8.98996e-122
CD4+ T	HC-t0	TSPYL1	7.09359e-25	-0.180146	0.364	0.335	1.66387e-20	3.0502e-13	0.137933	0.448	0.283	7.15455e-09	1.44099e-59	-0.0211065	5.89364e-57
CD4+ T	HC-t0	TSPYL2	2.00941e-14	-0.111361	0.2	0.171	4.71327e-10	8.54347e-18	-0.271334	0.381	0.41	2.00396e-13	4.9754e-48	-0.191347	2.03494e-45
CD4+ T	HC-t0	TTC14	4.65021e-25	-0.114169	0.189	0.159	1.09075e-20	1.60049e-05	-0.172123	0.482	0.415	0.37541	7.72978e-45	-0.143146	3.16148e-42
CD4+ T	HC-t0	TUBA1A	1.78611e-46	-0.164074	0.34	0.317	4.18951e-42	4.59774e-14	-0.107676	0.632	0.56	1.07845e-09	1.00117e-103	-0.135875	4.09478e-101
CD4+ T	HC-t0	TXN	8.86532e-58	0.236845	0.384	0.203	2.07945e-53	1.60574e-57	0.517287	0.619	0.33	3.76642e-53	2.39541e-212	0.377066	9.79723e-210
CD4+ T	HC-t0	TXNIP	1.90694e-213	-0.707834	0.288	0.446	4.47291e-209	2.22507e-308	-1.65554	0.676	0.963	0	0	-1.18169	0
CD4+ T	HC-t0	TYMP	6.82595e-27	0.140691	0.169	0.091	1.60109e-22	5.22077e-15	0.145508	0.306	0.175	1.22458e-10	5.43846e-67	0.143099	2.22433e-64
CD4+ T	HC-t0	TYROBP	0.00794396	-0.135798	0.143	0.154	1	6.98698e-48	0.193691	0.186	0.056	1.63887e-43	1.46377e-86	0.0289467	5.98684e-84
CD4+ T	HC-t0	UBALD2	1.17542e-55	-0.118646	0.183	0.169	2.75707e-51	6.88606e-36	-0.215262	0.421	0.46	1.6152e-31	3.7239e-165	-0.166954	1.52307e-162
CD4+ T	HC-t0	UPF2	3.77374e-50	-0.11477	0.132	0.122	8.85169e-46	4.5813e-11	-0.257287	0.288	0.325	1.07459e-06	4.60335e-105	-0.186028	1.88277e-102
CD4+ T	HC-t0	USP15	1.74864e-32	-0.104341	0.279	0.236	4.1016e-28	0.000227559	-0.236885	0.601	0.578	1	8.39266e-58	-0.170613	3.4326e-55
CD4+ T	HC-t0	VDAC1	2.62269e-36	0.11373	0.284	0.172	6.15178e-32	1.35071e-19	0.256303	0.474	0.256	3.16823e-15	1.43014e-94	0.185016	5.84928e-92
CD4+ T	HC-t0	VIM	2.48159e-125	0.56259	0.898	0.657	5.82081e-121	5.76048e-223	0.865461	0.995	0.876	1.35118e-218	0	0.714025	0
CD4+ T	HC-t0	VMP1	1.26218e-39	0.185018	0.269	0.149	2.96057e-35	1.33095e-13	0.22492	0.514	0.348	3.12187e-09	2.72959e-89	0.204969	1.1164e-86
CD4+ T	HC-t0	WTAP	4.89663e-58	-0.19004	0.363	0.338	1.14855e-53	6.58437e-05	0.125273	0.517	0.371	1	1.14196e-108	-0.0323839	4.6706e-106
CD4+ T	HC-t0	YIPF5	1.06575e-38	0.157891	0.23	0.124	2.49983e-34	1.57905e-49	0.359252	0.383	0.156	3.70383e-45	1.43047e-158	0.258571	5.85063e-156
CD4+ T	HC-t0	YME1L1	3.94173e-56	-0.191762	0.171	0.181	9.24572e-52	1.25893e-30	-0.234793	0.48	0.492	2.95296e-26	1.1786e-155	-0.213277	4.82049e-153
CD4+ T	HC-t0	YPEL5	1.2291e-72	-0.239632	0.782	0.733	2.88298e-68	2.72486e-14	0.23288	0.855	0.635	6.39144e-10	5.40245e-156	-0.00337618	2.2096e-153
CD4+ T	HC-t0	YTHDC1	1.79667e-52	-0.143224	0.192	0.187	4.21426e-48	2.26609e-13	-0.2238	0.501	0.515	5.31534e-09	3.24484e-114	-0.183512	1.32714e-111
CD4+ T	HC-t0	YWHAZ	1.19779e-77	-0.18037	0.563	0.505	2.80953e-73	1.0152e-05	0.135268	0.897	0.761	0.238124	6.2268e-149	-0.0225508	2.54676e-146
CD4+ T	HC-t0	ZBTB1	1.58572e-44	-0.13081	0.191	0.179	3.71947e-40	2.9314e-05	0.129642	0.541	0.4	0.68759	1.66877e-82	-0.000583873	6.82527e-80
CD4+ T	HC-t0	ZC3HAV1	1.94773e-46	-0.220563	0.332	0.34	4.56859e-42	1.21838e-13	-0.176696	0.595	0.597	2.85784e-09	8.1517e-103	-0.19863	3.33405e-100
CD4+ T	HC-t0	ZFP36	0.574187	0.146981	0.756	0.629	1	2.36259e-07	0.141618	0.757	0.568	0.00554168	1.34422e-06	0.144299	0.000549787
CD4+ T	HC-t0	ZNF292	2.36554e-41	-0.12209	0.149	0.144	5.5486e-37	4.84606e-11	-0.285045	0.494	0.514	1.13669e-06	1.20545e-87	-0.203567	4.9303e-85
CD4+ T	t0-t24h	AIM1	1.53177e-09	0.107925	0.136	0.121	3.59293e-05	7.71293e-25	0.188535	0.402	0.308	1.80915e-20	2.97864e-52	0.14823	5.06369e-51
CD4+ T	t0-t24h	BAX	1.55448e-05	-0.10661	0.132	0.17	0.364619	7.42019e-10	-0.100805	0.26	0.304	1.74048e-05	1.11793e-15	-0.103708	1.90047e-14
CD4+ T	t0-t24h	C10orf54	1.32673e-12	0.103471	0.128	0.105	3.11197e-08	6.05374e-20	0.128891	0.298	0.215	1.41996e-15	1.13001e-48	0.116181	1.92102e-47
CD4+ T	t0-t24h	CCL5	8.38447e-08	-0.166791	0.169	0.2	0.00196666	1.09706e-12	-0.216039	0.235	0.294	2.57325e-08	2.4996e-25	-0.191415	4.24932e-24
CD4+ T	t0-t24h	CELF2	2.51021e-37	0.219864	0.346	0.287	5.88794e-33	3.6415e-16	0.134912	0.678	0.624	8.54151e-12	8.21719e-90	0.177388	1.39692e-88
CD4+ T	t0-t24h	FKBP5	9.56048e-37	0.213095	0.17	0.113	2.24251e-32	2.05334e-174	0.519141	0.628	0.386	4.8163e-170	0	0.366118	0
CD4+ T	t0-t24h	GIMAP4	3.69878e-12	-0.121407	0.108	0.157	8.67586e-08	3.45665e-12	-0.154154	0.369	0.422	8.10793e-08	9.63874e-33	-0.13778	1.63859e-31
CD4+ T	t0-t24h	HMGB2	1.53759e-14	0.119354	0.285	0.269	3.60656e-10	3.64448e-10	0.145548	0.451	0.407	8.54849e-06	1.95977e-33	0.132451	3.33161e-32
CD4+ T	t0-t24h	IL32	1.2673e-18	-0.174231	0.518	0.617	2.97258e-14	2.34086e-28	-0.191261	0.756	0.797	5.49073e-24	5.5827e-77	-0.182746	9.49059e-76
CD4+ T	t0-t24h	LTB	1.53639e-11	-0.132372	0.73	0.783	3.60376e-07	5.98358e-36	-0.203696	0.868	0.89	1.40351e-31	5.56136e-78	-0.168034	9.45431e-77
CD4+ T	t0-t24h	MT2A	7.8882e-11	0.140199	0.277	0.272	1.85026e-06	2.98886e-07	0.112851	0.301	0.26	0.00701067	9.67207e-21	0.126525	1.64425e-19
CD4+ T	t0-t24h	NDFIP1	4.13077e-39	0.202412	0.34	0.288	9.68914e-35	3.42298e-41	0.221583	0.597	0.504	8.02895e-37	7.46238e-143	0.211997	1.2686e-141
CD4+ T	t0-t24h	PIK3IP1	8.2244e-11	0.122077	0.378	0.365	1.92911e-06	1.12363e-22	0.141384	0.691	0.61	2.63559e-18	1.65791e-50	0.13173	2.81845e-49
CD4+ T	t0-t24h	RBMS1	8.21555e-15	0.130506	0.187	0.166	1.92704e-10	8.41639e-09	0.118391	0.393	0.342	0.000197415	2.50117e-31	0.124449	4.25199e-30
CD4+ T	t0-t24h	SMAP2	3.56041e-24	0.166906	0.234	0.196	8.35129e-20	1.65069e-64	0.253096	0.705	0.58	3.87185e-60	1.77372e-159	0.210001	3.01532e-158
CD4+ T	t0-t24h	TSC22D3	3.62483e-24	0.126134	0.84	0.84	8.5024e-20	3.39169e-39	0.152669	0.872	0.78	7.95556e-35	2.60819e-109	0.139401	4.43392e-108
CD4+ T	t0-t24h	TXNIP	3.78086e-35	0.244735	0.446	0.363	8.86838e-31	2.18941e-240	0.579892	0.963	0.916	5.13549e-236	0	0.412314	0
CD4+ T	t24h-t8w	ANXA1	2.28514e-07	0.105606	0.678	0.634	0.00536002	3.41136e-06	-0.108147	0.666	0.716	0.0800168	2.74593e-12	-0.00127017	2.19674e-11
CD4+ T	t24h-t8w	BIRC3	2.50914e-13	0.133987	0.592	0.527	5.88545e-09	2.68543e-29	0.1927	0.59	0.552	6.29894e-25	2.06285e-68	0.163344	1.65028e-67
CD4+ T	t24h-t8w	KLF2	5.33911e-17	-0.152342	0.503	0.54	1.25234e-12	1.83015e-05	-0.10596	0.843	0.864	0.42928	4.09787e-29	-0.129151	3.2783e-28
CD4+ T	t24h-t8w	NR4A2	1.25054e-13	-0.110496	0.555	0.592	2.93327e-09	9.68037e-11	0.125537	0.594	0.583	2.27063e-06	8.67398e-33	0.0075207	6.93918e-32
CD4+ T	t24h-t8w	RGCC	8.71176e-10	0.101851	0.743	0.693	2.04343e-05	6.6533e-08	-0.182783	0.549	0.574	0.0015606	5.31387e-20	-0.0404659	4.2511e-19
CD4+ T	t24h-t8w	RPS26	4.75942e-30	-0.104368	0.871	0.896	1.11637e-25	1.33614e-73	0.163842	0.912	0.874	3.13406e-69	3.41327e-189	0.029737	2.73062e-188
CD4+ T	t24h-t8w	RPS4Y1	8.81476e-38	0.118517	0.716	0.612	2.06759e-33	1.71976e-15	-0.128025	0.73	0.787	4.03386e-11	2.22898e-89	-0.00475384	1.78319e-88
CD4+ T	t24h-t8w	XIST	1.82782e-24	-0.147665	0.078	0.127	4.28735e-20	4.34138e-19	-0.167235	0.072	0.125	1.01831e-14	3.08181e-70	-0.15745	2.46545e-69

### Sheet: CD8+ T
cell_type	comparison	gene	p_val_v2	avg_logFC_v2	pct.1_v2	pct.2_v2	p_val_adj_v2	p_val_v3	avg_logFC_v3	pct.1_v3	pct.2_v3	p_val_adj_v3	metap	metafc	metap_bonferroni
CD8+ T	HC-t0	AAK1	3.2622e-15	-0.204403	0.268	0.263	7.65181e-11	4.04363e-31	-0.380347	0.48	0.556	9.48475e-27	1.05276e-75	-0.292375	4.08472e-73
CD8+ T	HC-t0	ABHD17A	7.16274e-21	0.158981	0.318	0.195	1.68009e-16	6.49467e-29	0.16008	0.767	0.59	1.52339e-24	1.6713e-82	0.159531	6.48463e-80
CD8+ T	HC-t0	ABLIM1	1.5786e-05	0.112115	0.156	0.087	0.370277	0.00397588	0.130641	0.342	0.235	1	2.5057e-05	0.121378	0.00972212
CD8+ T	HC-t0	AC010642.1	9.14609e-10	-0.100986	0.102	0.094	2.14531e-05	4.74084e-06	0.103769	0.259	0.159	0.111201	1.79442e-16	0.0013913	6.96235e-14
CD8+ T	HC-t0	ACTB	9.90335e-36	0.278704	0.947	0.848	2.32293e-31	1.71178e-31	0.314981	0.976	0.903	4.01516e-27	6.02126e-117	0.296843	2.33625e-114
CD8+ T	HC-t0	ACTG1	5.31192e-17	0.363888	0.786	0.576	1.24597e-12	1.29038e-21	0.406095	0.95	0.798	3.02672e-17	1.51379e-60	0.384992	5.87349e-58
CD8+ T	HC-t0	AKAP9	2.54429e-08	-0.105432	0.319	0.265	0.00059679	0.00184827	-0.290814	0.664	0.614	1	1.56683e-10	-0.198123	6.07931e-08
CD8+ T	HC-t0	ALDOA	0.000137219	0.116269	0.498	0.351	1	2.63877e-21	0.302776	0.719	0.461	6.1895e-17	3.1632e-36	0.209522	1.22732e-33
CD8+ T	HC-t0	ANAPC5	1.11502e-15	-0.124607	0.178	0.151	2.61538e-11	0.0185869	-0.103245	0.327	0.304	1	2.34582e-23	-0.113926	9.10179e-21
CD8+ T	HC-t0	ANKRD11	1.93358e-09	-0.11327	0.234	0.216	4.5354e-05	2.79665e-10	-0.362051	0.611	0.612	6.55983e-06	7.36794e-24	-0.23766	2.85876e-21
CD8+ T	HC-t0	ANKRD36	2.4435e-06	-0.100613	0.16	0.143	0.0573148	4.89177e-21	-0.574103	0.333	0.435	1.14741e-16	1.32045e-38	-0.337358	5.12336e-36
CD8+ T	HC-t0	ANKRD44	1.03029e-07	-0.119799	0.146	0.139	0.00241665	1.46711e-12	-0.395332	0.285	0.344	3.44125e-08	6.46089e-25	-0.257566	2.50683e-22
CD8+ T	HC-t0	ANXA11	5.5505e-09	0.129644	0.246	0.144	0.000130193	1.4948e-09	0.129908	0.391	0.244	3.50619e-05	1.33317e-21	0.129776	5.1727e-19
CD8+ T	HC-t0	ANXA2	1.39858e-24	0.181327	0.257	0.14	3.28051e-20	2.23036e-56	0.422623	0.473	0.188	5.23154e-52	3.72845e-144	0.301975	1.44664e-141
CD8+ T	HC-t0	ANXA5	7.62686e-17	0.157363	0.164	0.079	1.78896e-12	1.4908e-49	0.41434	0.512	0.224	3.49682e-45	2.60112e-115	0.285851	1.00923e-112
CD8+ T	HC-t0	ANXA6	3.40996e-11	0.15615	0.177	0.093	7.9984e-07	1.00307e-11	0.148877	0.377	0.229	2.3528e-07	5.43957e-30	0.152514	2.11055e-27
CD8+ T	HC-t0	APOBEC3C	4.14916e-28	0.17647	0.196	0.098	9.73226e-24	4.07739e-25	0.224902	0.257	0.107	9.56393e-21	2.76779e-89	0.200686	1.0739e-86
CD8+ T	HC-t0	APOBEC3G	3.088e-95	0.453969	0.401	0.181	7.24322e-91	1.95229e-166	1.02161	0.64	0.223	4.57928e-162	0	0.737788	0
CD8+ T	HC-t0	ARF1	5.63333e-13	0.10746	0.418	0.276	1.32135e-08	1.8771e-11	0.182584	0.622	0.439	4.40293e-07	6.68061e-33	0.145022	2.59208e-30
CD8+ T	HC-t0	ARF6	1.24993e-09	-0.128398	0.416	0.364	2.93184e-05	4.41317e-11	0.165437	0.468	0.31	1.03515e-06	9.39774e-26	0.0185195	3.64632e-23
CD8+ T	HC-t0	ARGLU1	2.09684e-12	-0.164278	0.404	0.369	4.91835e-08	2.01797e-39	-0.497576	0.723	0.804	4.73334e-35	1.58337e-86	-0.330927	6.14347e-84
CD8+ T	HC-t0	ARHGDIB	2.35538e-43	0.264357	0.854	0.629	5.52478e-39	1.07512e-22	0.324235	0.888	0.673	2.52179e-18	1.2682e-114	0.294296	4.92063e-112
CD8+ T	HC-t0	ARL4A	3.08066e-10	-0.130137	0.298	0.268	7.226e-06	0.000299927	0.228948	0.426	0.276	1	8.76987e-15	0.0494054	3.40271e-12
CD8+ T	HC-t0	ARPC1B	1.73373e-13	0.20826	0.526	0.325	4.06663e-09	7.70086e-12	0.21987	0.786	0.581	1.80631e-07	1.22491e-34	0.214065	4.75266e-32
CD8+ T	HC-t0	ARPC2	1.58376e-54	0.225978	0.84	0.626	3.71487e-50	2.36983e-122	0.503556	0.955	0.765	5.55868e-118	0	0.364767	0
CD8+ T	HC-t0	ARPC3	2.21174e-19	0.179192	0.573	0.363	5.18786e-15	2.34094e-51	0.402924	0.881	0.631	5.49092e-47	6.63373e-124	0.291058	2.57389e-121
CD8+ T	HC-t0	ARPC5	8.92991e-25	0.15704	0.357	0.207	2.0946e-20	5.14762e-35	0.325511	0.698	0.425	1.20743e-30	3.01055e-102	0.241275	1.16809e-99
CD8+ T	HC-t0	ASH1L	1.30592e-10	-0.115807	0.219	0.189	3.06317e-06	3.13346e-06	-0.243308	0.472	0.439	0.0734984	2.12903e-18	-0.179557	8.26065e-16
CD8+ T	HC-t0	ATM	2.7936e-09	-0.100126	0.196	0.171	6.55267e-05	4.57072e-09	-0.407459	0.571	0.603	0.000107211	3.02245e-21	-0.253793	1.17271e-18
CD8+ T	HC-t0	ATP5B	9.97573e-19	0.152941	0.293	0.162	2.33991e-14	3.4574e-21	0.270794	0.482	0.267	8.10967e-17	4.30294e-63	0.211868	1.66954e-60
CD8+ T	HC-t0	ATP5G3	3.42323e-09	0.130244	0.346	0.217	8.02952e-05	1.97322e-05	0.166072	0.542	0.377	0.462838	3.0013e-14	0.148158	1.1645e-11
CD8+ T	HC-t0	ATP6AP2	2.13921e-07	-0.127422	0.146	0.137	0.00501773	3.08966e-07	0.151692	0.405	0.26	0.00724711	2.88256e-14	0.0121349	1.11843e-11
CD8+ T	HC-t0	ATP6V0E1	5.67518e-18	0.12461	0.43	0.271	1.33117e-13	1.97813e-29	0.322006	0.702	0.445	4.63991e-25	8.24185e-78	0.223308	3.19784e-75
CD8+ T	HC-t0	B4GALT1	6.59499e-11	-0.289025	0.252	0.267	1.54692e-06	2.98131e-17	0.220046	0.431	0.253	6.99297e-13	3.97272e-40	-0.0344893	1.54141e-37
CD8+ T	HC-t0	BANF1	1.90451e-12	0.125061	0.143	0.071	4.46721e-08	3.9233e-07	0.129	0.218	0.123	0.0092025	1.36518e-23	0.12703	5.29692e-21
CD8+ T	HC-t0	BCLAF1	1.34382e-20	-0.205887	0.344	0.333	3.15207e-16	1.74293e-06	-0.176369	0.649	0.609	0.0408821	4.86863e-38	-0.191128	1.88903e-35
CD8+ T	HC-t0	BIRC3	7.33286e-29	0.323709	0.554	0.357	1.71999e-24	1.72038e-122	0.814285	0.74	0.302	4.03533e-118	4.41249e-284	0.568997	1.71205e-281
CD8+ T	HC-t0	BIRC6	1.11403e-07	-0.126089	0.089	0.101	0.00261306	0.0015801	-0.114059	0.354	0.294	1	1.95657e-09	-0.120074	7.59149e-07
CD8+ T	HC-t0	BRD2	2.76779e-12	-0.10666	0.356	0.298	6.49213e-08	2.25259e-09	0.157166	0.692	0.494	5.28367e-05	1.44065e-27	0.0252531	5.58972e-25
CD8+ T	HC-t0	BRK1	1.25218e-32	0.253763	0.428	0.223	2.93712e-28	1.48887e-37	0.313649	0.467	0.211	3.49228e-33	8.38253e-123	0.283706	3.25242e-120
CD8+ T	HC-t0	BRWD1	1.76318e-08	-0.134301	0.099	0.109	0.000413572	0.492322	-0.125043	0.278	0.246	1	1.22952e-08	-0.129672	4.77053e-06
CD8+ T	HC-t0	BTG1	3.00314e-21	0.124743	0.982	0.929	7.04417e-17	1.77882e-07	0.101874	0.995	0.972	0.00417239	3.15893e-41	0.113308	1.22567e-38
CD8+ T	HC-t0	BTG2	8.75102e-10	0.155642	0.661	0.507	2.05264e-05	3.33802e-12	0.160637	0.827	0.606	7.82967e-08	3.361e-28	0.158139	1.30407e-25
CD8+ T	HC-t0	BTG3	8.46905e-06	-0.105229	0.141	0.129	0.19865	3.81318e-06	0.139847	0.302	0.19	0.0894419	2.38621e-09	0.0173092	9.25848e-07
CD8+ T	HC-t0	C12orf75	1.23754e-36	0.161295	0.443	0.289	2.90278e-32	1.65821e-73	0.472591	0.609	0.296	3.8895e-69	4.30805e-202	0.316943	1.67152e-199
CD8+ T	HC-t0	C15orf48	2.16959e-91	0.448034	0.157	0.015	5.08898e-87	1.38105e-162	0.545311	0.301	0.003	3.23938e-158	0	0.496672	0
CD8+ T	HC-t0	C16orf54	0.00032518	-0.156827	0.279	0.243	1	1.67339e-10	0.169042	0.245	0.131	3.92511e-06	3.03512e-15	0.00610756	1.17763e-12
CD8+ T	HC-t0	C19orf43	3.25726e-10	0.131116	0.606	0.429	7.64023e-06	1.4805e-15	0.238576	0.833	0.608	3.47266e-11	1.70794e-35	0.184846	6.62681e-33
CD8+ T	HC-t0	C1orf21	3.49312e-28	0.122037	0.207	0.126	8.19346e-24	1.36983e-57	0.254492	0.47	0.254	3.21308e-53	1.05646e-153	0.188265	4.09907e-151
CD8+ T	HC-t0	C1orf56	1.39971e-19	-0.524002	0.284	0.364	3.28315e-15	4.17412e-26	0.282167	0.288	0.132	9.79082e-22	1.96847e-74	-0.120918	7.63768e-72
CD8+ T	HC-t0	C1orf63	3.27309e-30	-0.289542	0.526	0.512	7.67735e-26	6.91669e-15	-0.280173	0.827	0.818	1.62238e-10	2.82731e-73	-0.284858	1.097e-70
CD8+ T	HC-t0	C1QBP	2.36655e-05	0.118869	0.233	0.135	0.555099	0.0221916	0.121105	0.395	0.272	1	0.000203252	0.119987	0.0788619
CD8+ T	HC-t0	CALR	2.05855e-07	0.10993	0.392	0.272	0.00482854	2.56403e-33	0.34983	0.718	0.457	6.0142e-29	1.08129e-64	0.22988	4.19541e-62
CD8+ T	HC-t0	CAPZA2	3.00319e-15	-0.152449	0.174	0.158	7.04429e-11	7.61774e-11	0.15148	0.283	0.154	1.78682e-06	4.03204e-36	-0.000484286	1.56443e-33
CD8+ T	HC-t0	CCL2	3.96586e-82	0.37238	0.111	0.005	9.30232e-78	6.07642e-127	0.397421	0.221	0	1.42528e-122	0	0.384901	0
CD8+ T	HC-t0	CCL3	1.81308e-95	0.371603	0.389	0.138	4.25276e-91	2.33839e-176	0.46896	0.59	0.134	5.48493e-172	0	0.420282	0
CD8+ T	HC-t0	CCL4	3.60488e-33	-0.137314	0.548	0.426	8.45561e-29	1.40703e-104	0.146324	0.835	0.497	3.30034e-100	5.31627e-257	0.00450531	2.06271e-254
CD8+ T	HC-t0	CCNL1	4.11323e-35	-0.280832	0.445	0.444	9.64799e-31	1.34509e-79	-0.546254	0.731	0.811	3.15505e-75	3.56033e-211	-0.413543	1.38141e-208
CD8+ T	HC-t0	CCR7	0.219787	0.24633	0.244	0.145	1	0.00274387	0.265294	0.224	0.151	1	0.0625986	0.255812	1
CD8+ T	HC-t0	CCT8	3.87645e-18	-0.10929	0.158	0.154	9.0926e-14	3.33345e-11	0.201884	0.377	0.206	7.81894e-07	2.00013e-42	0.0462975	7.76049e-40
CD8+ T	HC-t0	CD247	9.80488e-18	0.118856	0.321	0.2	2.29983e-13	6.48168e-39	0.278115	0.636	0.406	1.52034e-34	4.81066e-96	0.198486	1.86654e-93
CD8+ T	HC-t0	CD3D	1.88218e-13	0.153614	0.762	0.566	4.41484e-09	2.40889e-08	0.171898	0.878	0.765	0.000565028	7.81732e-28	0.162756	3.03312e-25
CD8+ T	HC-t0	CD3G	2.90885e-07	0.105706	0.493	0.351	0.00682301	4.02329e-20	0.222813	0.779	0.674	9.43703e-16	1.26742e-38	0.164259	4.91758e-36
CD8+ T	HC-t0	CD47	6.51613e-11	-0.110593	0.319	0.271	1.52842e-06	2.39593e-12	0.108329	0.569	0.388	5.61989e-08	1.20145e-30	-0.00113204	4.66163e-28
CD8+ T	HC-t0	CD48	0.000376101	0.127269	0.615	0.44	1	0.0191196	0.213679	0.889	0.719	1	0.00258721	0.170474	1
CD8+ T	HC-t0	CD63	1.13003e-21	0.197847	0.304	0.175	2.6506e-17	1.08885e-70	0.505827	0.689	0.38	2.55401e-66	8.85386e-167	0.351837	3.4353e-164
CD8+ T	HC-t0	CD8A	2.66013e-44	0.329153	0.585	0.353	6.2396e-40	6.71279e-41	0.381444	0.758	0.551	1.57455e-36	1.44004e-152	0.355298	5.58735e-150
CD8+ T	HC-t0	CD8B	0.0306746	0.145482	0.502	0.361	1	0.08243	0.15756	0.582	0.449	1	0.152986	0.151521	1
CD8+ T	HC-t0	CDC42	3.93356e-07	-0.127469	0.572	0.509	0.00922656	7.11813e-10	0.196638	0.82	0.641	1.66963e-05	1.04126e-18	0.0345849	4.04011e-16
CD8+ T	HC-t0	CDK2AP2	3.616e-17	0.158197	0.217	0.118	8.4817e-13	4.96831e-18	0.239895	0.318	0.158	1.16537e-13	7.49173e-54	0.199046	2.90679e-51
CD8+ T	HC-t0	CEBPB	0.000311052	-0.104886	0.256	0.228	1	8.25877e-13	0.174899	0.512	0.33	1.93718e-08	1.35567e-19	0.0350065	5.25999e-17
CD8+ T	HC-t0	CELF2	7.90124e-15	-0.167483	0.276	0.265	1.85331e-10	4.84443e-12	-0.213747	0.565	0.542	1.13631e-07	1.26194e-37	-0.190615	4.89632e-35
CD8+ T	HC-t0	CFL1	1.52507e-31	0.203168	0.891	0.716	3.57721e-27	1.42477e-28	0.291118	0.963	0.817	3.34193e-24	6.84872e-103	0.247143	2.6573e-100
CD8+ T	HC-t0	CHCHD2	3.9547e-18	0.170148	0.745	0.531	9.27616e-14	8.79898e-21	0.296684	0.907	0.704	2.06389e-16	4.00668e-61	0.233416	1.55459e-58
CD8+ T	HC-t0	CHD1	2.16969e-09	-0.109034	0.362	0.309	5.08924e-05	1.06785e-12	0.211152	0.646	0.439	2.50476e-08	2.15363e-28	0.0510587	8.35609e-26
CD8+ T	HC-t0	CHMP1B	1.00542e-11	-0.105454	0.357	0.304	2.35831e-07	4.14211e-06	0.197993	0.48	0.321	0.0971573	2.8421e-20	0.0462694	1.10274e-17
CD8+ T	HC-t0	CHST12	3.53417e-48	0.308212	0.271	0.128	8.28974e-44	3.91348e-39	0.290065	0.342	0.163	9.17947e-35	9.34473e-157	0.299139	3.62575e-154
CD8+ T	HC-t0	CIRBP	9.87448e-29	-0.212101	0.76	0.706	2.31616e-24	1.26084e-14	-0.131926	0.846	0.779	2.95742e-10	7.46952e-70	-0.172013	2.89818e-67
CD8+ T	HC-t0	CLDND1	5.37174e-09	-0.11351	0.184	0.159	0.000126	1.00922e-14	-0.301789	0.296	0.315	2.36723e-10	1.56474e-31	-0.207649	6.07119e-29
CD8+ T	HC-t0	CLEC2B	8.87646e-23	0.15467	0.384	0.24	2.08206e-18	1.0453e-53	0.42967	0.676	0.403	2.45185e-49	2.74552e-135	0.29217	1.06526e-132
CD8+ T	HC-t0	CLIC1	2.122e-27	0.261337	0.494	0.301	4.97737e-23	4.71852e-41	0.392972	0.768	0.496	1.10678e-36	2.2287e-119	0.327155	8.64737e-117
CD8+ T	HC-t0	CLIC3	2.94862e-17	0.123852	0.122	0.064	6.91628e-13	2.68615e-10	0.121947	0.208	0.119	6.30064e-06	5.94174e-39	0.122899	2.3054e-36
CD8+ T	HC-t0	CLK1	1.16694e-35	-0.329437	0.375	0.395	2.73717e-31	4.75268e-08	-0.21839	0.593	0.558	0.00111479	1.52399e-70	-0.273913	5.91307e-68
CD8+ T	HC-t0	CLTB	1.06894e-20	0.108089	0.229	0.134	2.50731e-16	6.05736e-16	0.212596	0.348	0.188	1.42081e-11	1.12257e-56	0.160343	4.35558e-54
CD8+ T	HC-t0	CMC1	9.46437e-31	-0.578043	0.462	0.504	2.21996e-26	0.00724804	-0.142751	0.478	0.439	1	6.12563e-53	-0.360397	2.37674e-50
CD8+ T	HC-t0	CNBP	2.06266e-23	0.185392	0.507	0.309	4.83818e-19	0.000409641	0.142825	0.634	0.473	1	7.49253e-40	0.164108	2.9071e-37
CD8+ T	HC-t0	CNOT1	3.06228e-07	-0.149657	0.104	0.106	0.00718289	2.23114e-05	-0.134098	0.273	0.251	0.523335	1.44576e-10	-0.141877	5.60954e-08
CD8+ T	HC-t0	COQ10B	1.25224e-07	-0.123956	0.177	0.157	0.00293726	8.53591e-09	0.157679	0.363	0.221	0.000200218	1.29699e-17	0.0168616	5.03234e-15
CD8+ T	HC-t0	COX5A	2.02988e-16	0.112683	0.266	0.158	4.76129e-12	4.00105e-06	0.172623	0.356	0.22	0.0938485	2.87162e-29	0.142653	1.11419e-26
CD8+ T	HC-t0	CREM	1.48118e-23	0.14391	0.758	0.619	3.47426e-19	2.28779e-85	0.792332	0.793	0.435	5.36624e-81	1.13413e-199	0.468121	4.40041e-197
CD8+ T	HC-t0	CST7	5.00562e-71	0.128214	0.716	0.578	1.17412e-66	7.78702e-65	0.268848	0.869	0.64	1.82652e-60	3.00711e-253	0.198531	1.16676e-250
CD8+ T	HC-t0	CSTB	2.40792e-23	0.210309	0.373	0.206	5.64801e-19	9.08417e-45	0.392584	0.565	0.282	2.13078e-40	1.04652e-118	0.301446	4.0605e-116
CD8+ T	HC-t0	CTSC	1.11188e-14	0.121799	0.215	0.124	2.60801e-10	7.37251e-26	0.241013	0.475	0.281	1.7293e-21	2.56568e-64	0.181406	9.95485e-62
CD8+ T	HC-t0	CTSS	5.0071e-07	-0.122652	0.234	0.215	0.0117447	2.29008e-16	0.158202	0.537	0.354	5.37161e-12	6.62988e-31	0.0177753	2.57239e-28
CD8+ T	HC-t0	CWF19L2	1.91798e-10	-0.133643	0.144	0.139	4.49881e-06	0.00514435	-0.297219	0.366	0.386	1	5.09173e-14	-0.215431	1.97559e-11
CD8+ T	HC-t0	CXCL2	1.60182e-76	0.413058	0.14	0.013	3.75724e-72	8.66089e-71	0.300549	0.161	0.008	2.0315e-66	4.90462e-276	0.356804	1.90299e-273
CD8+ T	HC-t0	CXCL3	1.59555e-61	0.3696	0.125	0.011	3.74251e-57	8.46771e-100	0.373549	0.208	0.006	1.98619e-95	6.17232e-304	0.371575	2.39486e-301
CD8+ T	HC-t0	CXCR3	1.30001e-17	0.199469	0.125	0.055	3.0493e-13	7.71907e-16	0.148464	0.116	0.035	1.81058e-11	1.9474e-50	0.173966	7.55591e-48
CD8+ T	HC-t0	CYSTM1	3.69778e-14	0.149614	0.127	0.058	8.67351e-10	1.42718e-28	0.251239	0.193	0.053	3.34759e-24	1.27632e-68	0.200427	4.95211e-66
CD8+ T	HC-t0	DBF4	4.60835e-06	-0.108554	0.154	0.144	0.108094	2.75985e-05	0.114402	0.309	0.204	0.647351	2.75523e-08	0.00292394	1.06903e-05
CD8+ T	HC-t0	DBI	4.11505e-17	0.108569	0.413	0.271	9.65227e-13	1.14026e-32	0.328282	0.691	0.42	2.6746e-28	1.69993e-82	0.218425	6.59573e-80
CD8+ T	HC-t0	DDIT4	1.75662e-13	0.135658	0.445	0.306	4.12032e-09	5.68385e-09	0.196216	0.602	0.433	0.00013332	4.27133e-29	0.165937	1.65728e-26
CD8+ T	HC-t0	DDX21	1.15564e-21	-0.126305	0.261	0.239	2.71066e-17	1.31942e-08	-0.144362	0.552	0.513	0.000309483	3.12449e-44	-0.135334	1.2123e-41
CD8+ T	HC-t0	DDX24	1.7722e-17	-0.138889	0.49	0.429	4.15687e-13	1.18324e-12	-0.225652	0.836	0.797	2.77541e-08	5.81048e-44	-0.18227	2.25447e-41
CD8+ T	HC-t0	DDX3X	5.07114e-09	-0.175447	0.301	0.284	0.000118949	8.65531e-06	0.151342	0.722	0.543	0.203019	1.34775e-14	-0.0120521	5.22926e-12
CD8+ T	HC-t0	DHRS7	1.17201e-15	0.110291	0.234	0.136	2.74906e-11	9.67399e-09	0.166172	0.425	0.279	0.000226913	7.64336e-33	0.138231	2.96562e-30
CD8+ T	HC-t0	DIP2A	0.000497735	-0.111828	0.107	0.104	1	5.39447e-12	-0.582482	0.231	0.331	1.26533e-07	7.27249e-18	-0.347155	2.82173e-15
CD8+ T	HC-t0	DNAJA1	5.50416e-16	-0.193895	0.432	0.395	1.29106e-11	8.62668e-21	0.218496	0.824	0.553	2.02348e-16	6.11578e-57	0.0123006	2.37292e-54
CD8+ T	HC-t0	DNAJB1	2.33489e-10	-0.127726	0.373	0.338	5.47672e-06	3.2277e-42	-0.361269	0.501	0.554	7.57089e-38	5.27102e-88	-0.244498	2.04516e-85
CD8+ T	HC-t0	DNAJB6	2.15313e-07	-0.143183	0.532	0.458	0.00505039	4.86724e-50	0.361932	0.778	0.482	1.14166e-45	1.36924e-97	0.109375	5.31267e-95
CD8+ T	HC-t0	DNAJB9	6.63558e-12	-0.165766	0.255	0.235	1.55644e-07	0.0238442	0.126457	0.297	0.201	1	4.04009e-16	-0.0196545	1.56755e-13
CD8+ T	HC-t0	DRAP1	5.96931e-08	0.120902	0.357	0.234	0.00140016	2.31571e-05	0.127928	0.56	0.404	0.543172	7.85048e-12	0.124415	3.04599e-09
CD8+ T	HC-t0	DUSP1	1.22383e-25	-0.251656	0.586	0.609	2.87061e-21	9.80902e-59	-0.472349	0.628	0.628	2.3008e-54	6.30721e-151	-0.362002	2.4472e-148
CD8+ T	HC-t0	DUSP2	1.84465e-34	0.17063	0.817	0.682	4.32681e-30	1.31051e-29	0.392454	0.88	0.726	3.07394e-25	1.04587e-110	0.281542	4.05796e-108
CD8+ T	HC-t0	DYNLRB1	4.54931e-13	0.100589	0.195	0.113	1.06709e-08	4.88386e-07	0.184107	0.403	0.26	0.0114556	1.34874e-24	0.142348	5.23311e-22
CD8+ T	HC-t0	EEF1A1	4.62175e-14	0.212497	1	0.998	1.08408e-09	7.83673e-09	0.17632	1	0.976	0.000183818	6.07316e-30	0.194408	2.35639e-27
CD8+ T	HC-t0	EEF2	0.000422304	0.168012	0.924	0.772	1	0.000121323	0.195801	0.908	0.737	1	4.85249e-05	0.181907	0.0188276
CD8+ T	HC-t0	EIF1B	2.64245e-10	-0.11252	0.265	0.229	6.19813e-06	3.07163e-08	0.184424	0.462	0.301	0.00072048	1.2787e-21	0.0359519	4.96134e-19
CD8+ T	HC-t0	EIF2S2	2.71397e-14	-0.102049	0.238	0.199	6.36588e-10	1.32516e-09	0.170509	0.436	0.271	3.1083e-05	7.09152e-32	0.03423	2.75151e-29
CD8+ T	HC-t0	EIF3E	1.91147e-65	-0.172634	0.698	0.642	4.48354e-61	0.0634696	0.205092	0.773	0.581	1	2.25104e-120	0.0162293	8.73403e-118
CD8+ T	HC-t0	EIF3I	8.85516e-12	0.12324	0.242	0.139	2.07707e-07	1.60547e-08	0.199745	0.414	0.246	0.00037658	5.74658e-25	0.161493	2.22967e-22
CD8+ T	HC-t0	EIF3J	3.43997e-13	-0.131843	0.266	0.242	8.0688e-09	7.93812e-08	0.118842	0.453	0.302	0.00186197	2.44546e-26	-0.0065004	9.48839e-24
CD8+ T	HC-t0	EIF5	1.08186e-15	-0.125249	0.475	0.395	2.53761e-11	1.44864e-13	0.214788	0.828	0.599	3.39793e-09	2.9111e-42	0.0447695	1.12951e-39
CD8+ T	HC-t0	EIF5A	5.45568e-10	0.144306	0.359	0.225	1.27968e-05	6.34731e-08	0.19378	0.504	0.33	0.00148882	2.00395e-20	0.169043	7.77531e-18
CD8+ T	HC-t0	EML4	1.57362e-08	-0.115077	0.354	0.304	0.000369109	5.11436e-09	-0.333384	0.594	0.596	0.000119962	9.88686e-20	-0.22423	3.8361e-17
CD8+ T	HC-t0	EMP3	8.59721e-45	0.286913	0.598	0.363	2.01656e-40	1.09245e-43	0.369445	0.819	0.594	2.56245e-39	4.49655e-159	0.328179	1.74466e-156
CD8+ T	HC-t0	ENO1	2.23934e-19	0.247783	0.344	0.176	5.2526e-15	5.07372e-25	0.312294	0.632	0.377	1.19009e-20	6.74894e-72	0.280039	2.61859e-69
CD8+ T	HC-t0	ENSA	4.73229e-11	0.112018	0.324	0.207	1.11001e-06	1.25358e-05	0.128306	0.489	0.341	0.294039	4.28471e-18	0.120162	1.66247e-15
CD8+ T	HC-t0	EPC1	9.79856e-11	-0.171597	0.273	0.262	2.29835e-06	4.84953e-12	-0.174713	0.551	0.551	1.13751e-07	1.0241e-29	-0.173155	3.9735e-27
CD8+ T	HC-t0	ETF1	2.2721e-10	-0.105662	0.176	0.154	5.32943e-06	4.28888e-12	0.208927	0.357	0.193	1.006e-07	4.07643e-29	0.0516324	1.58165e-26
CD8+ T	HC-t0	ETS1	9.4947e-21	-0.252708	0.235	0.256	2.22708e-16	1.64432e-68	-0.5993	0.704	0.801	3.85692e-64	1.27788e-160	-0.426004	4.95816e-158
CD8+ T	HC-t0	EVL	1.0332e-09	0.154797	0.49	0.318	2.42347e-05	0.00585351	-0.174107	0.59	0.551	1	1.28677e-12	-0.00965492	4.99266e-10
CD8+ T	HC-t0	EZR	2.9212e-15	0.161973	0.467	0.308	6.85197e-11	8.81125e-37	0.39801	0.817	0.567	2.06677e-32	5.94146e-87	0.279991	2.30529e-84
CD8+ T	HC-t0	FAM118A	7.33668e-15	0.210819	0.199	0.089	1.72089e-10	3.75166e-30	0.280883	0.389	0.175	8.79989e-26	4.15245e-73	0.245851	1.61115e-70
CD8+ T	HC-t0	FCER1G	0.0941683	-0.119501	0.103	0.092	1	2.73001e-35	0.237349	0.178	0.042	6.40351e-31	9.72665e-61	0.0589241	3.77394e-58
CD8+ T	HC-t0	FCGR3A	1.80406e-25	0.201389	0.177	0.1	4.23161e-21	3.68851e-91	0.535888	0.393	0.125	8.65178e-87	5.42691e-215	0.368639	2.10564e-212
CD8+ T	HC-t0	FGFBP2	9.59505e-49	0.216731	0.359	0.251	2.25061e-44	7.68161e-96	0.67397	0.583	0.281	1.8018e-91	1.30601e-270	0.44535	5.06732e-268
CD8+ T	HC-t0	FKBP11	4.51775e-14	-0.145797	0.201	0.18	1.05968e-09	5.96023e-14	-0.221165	0.292	0.33	1.39803e-09	7.3165e-40	-0.183481	2.8388e-37
CD8+ T	HC-t0	FKBP1A	2.15795e-14	0.110251	0.281	0.167	5.06169e-10	1.03826e-09	0.179071	0.27	0.143	2.43535e-05	2.84606e-32	0.144661	1.10427e-29
CD8+ T	HC-t0	FKBP5	8.11805e-34	-0.28381	0.082	0.135	1.90417e-29	1.34538e-91	-0.693243	0.269	0.513	3.15571e-87	1.83718e-232	-0.488527	7.12827e-230
CD8+ T	HC-t0	FMNL1	6.53639e-32	0.195765	0.404	0.236	1.53318e-27	5.03092e-38	0.244013	0.66	0.434	1.18005e-33	2.57822e-122	0.219889	1.00035e-119
CD8+ T	HC-t0	FOS	4.61878e-98	-0.624751	0.481	0.629	1.08338e-93	1.87571e-121	-0.954227	0.537	0.673	4.39967e-117	0	-0.789489	0
CD8+ T	HC-t0	FOSB	4.00177e-25	-0.265726	0.4	0.407	9.38655e-21	1.03727e-25	-0.18481	0.614	0.557	2.43302e-21	1.42776e-84	-0.225268	5.53971e-82
CD8+ T	HC-t0	FOXP1	1.85976e-16	-0.180612	0.253	0.244	4.36225e-12	3.06413e-16	-0.186229	0.39	0.391	7.18723e-12	5.78347e-49	-0.183421	2.24399e-46
CD8+ T	HC-t0	FTH1	2.97662e-57	0.239389	1	0.989	6.98195e-53	7.2133e-220	0.800902	1	0.924	1.69195e-215	0	0.520146	0
CD8+ T	HC-t0	FUS	1.68766e-19	-0.165082	0.586	0.518	3.95859e-15	5.27402e-24	-0.277868	0.821	0.826	1.23708e-19	3.8621e-70	-0.221475	1.49849e-67
CD8+ T	HC-t0	GAPDH	1.84383e-41	0.269682	0.887	0.715	4.32488e-37	2.75991e-42	0.428061	0.949	0.754	6.47365e-38	1.10652e-149	0.348872	4.29331e-147
CD8+ T	HC-t0	GBP2	3.68524e-07	0.131819	0.165	0.088	0.0086441	1.05102e-11	0.117928	0.345	0.203	2.46527e-07	3.1341e-22	0.124873	1.21603e-19
CD8+ T	HC-t0	GIMAP7	6.08828e-08	0.163672	0.271	0.156	0.00142807	4.16553e-08	0.222353	0.57	0.398	0.000977066	6.56803e-17	0.193013	2.5484e-14
CD8+ T	HC-t0	GLIPR1	1.24651e-07	0.125379	0.231	0.138	0.00292381	1.30867e-21	0.257935	0.491	0.268	3.06961e-17	3.1469e-42	0.191657	1.221e-39
CD8+ T	HC-t0	GNG2	1.08194e-22	0.146578	0.389	0.255	2.53779e-18	2.54775e-34	0.272494	0.599	0.38	5.97599e-30	9.24462e-97	0.209536	3.58691e-94
CD8+ T	HC-t0	GNG5	6.46866e-19	0.13282	0.275	0.16	1.51729e-14	3.31745e-46	0.380885	0.528	0.252	7.78141e-42	8.69428e-113	0.256853	3.37338e-110
CD8+ T	HC-t0	GNLY	1.82022e-35	0.14038	0.589	0.525	4.26951e-31	2.46536e-90	0.768051	0.765	0.485	5.78275e-86	3.13158e-233	0.454215	1.21505e-230
CD8+ T	HC-t0	GPX4	3.57333e-14	0.188753	0.496	0.307	8.38161e-10	6.47335e-10	0.252107	0.648	0.432	1.51839e-05	3.02674e-32	0.22043	1.17438e-29
CD8+ T	HC-t0	GTF3C6	1.02565e-16	0.128176	0.196	0.105	2.40575e-12	1.49199e-14	0.215717	0.338	0.174	3.49961e-10	3.5448e-46	0.171947	1.37538e-43
CD8+ T	HC-t0	GZMA	3.8543e-43	0.189963	0.505	0.336	9.04065e-39	1.60513e-40	0.379465	0.721	0.512	3.765e-36	1.63015e-149	0.284714	6.32499e-147
CD8+ T	HC-t0	GZMB	8.78379e-63	0.207912	0.453	0.332	2.06033e-58	1.94783e-102	0.695185	0.644	0.36	4.56883e-98	1.06604e-311	0.451549	4.13623e-309
CD8+ T	HC-t0	H3F3A	3.03782e-17	0.176057	0.881	0.695	7.1255e-13	2.95858e-133	0.490308	0.989	0.86	6.93966e-129	2.20055e-282	0.333182	8.53815e-280
CD8+ T	HC-t0	H3F3B	0.0259735	-0.120446	0.985	0.954	1	8.86711e-12	0.131855	0.99	0.927	2.07987e-07	7.52392e-16	0.00570467	2.91928e-13
CD8+ T	HC-t0	HBB	3.12012e-15	-0.247023	0.095	0.121	7.31855e-11	3.67084e-73	0.651735	0.34	0.1	8.61033e-69	6.66619e-159	0.202356	2.58648e-156
CD8+ T	HC-t0	HBP1	5.77518e-12	-0.207551	0.182	0.192	1.35463e-07	5.18332e-13	0.180392	0.446	0.261	1.2158e-08	5.83503e-34	-0.0135795	2.26399e-31
CD8+ T	HC-t0	HERPUD1	5.38325e-12	-0.237575	0.369	0.364	1.2627e-07	3.34317e-06	-0.156995	0.54	0.497	0.0784175	5.79622e-21	-0.197285	2.24893e-18
CD8+ T	HC-t0	HLA-A	1.58049e-57	0.218749	0.983	0.911	3.7072e-53	2.24492e-189	0.462338	0.999	0.952	5.26568e-185	0	0.340544	0
CD8+ T	HC-t0	HLA-C	1.6197e-91	0.219994	0.99	0.901	3.79917e-87	1.2355e-68	0.253429	0.997	0.95	2.89798e-64	1.32379e-301	0.236712	5.13632e-299
CD8+ T	HC-t0	HNRNPH1	1.01134e-34	-0.483693	0.366	0.43	2.37219e-30	3.24433e-16	-0.399457	0.641	0.665	7.60991e-12	8.98148e-85	-0.441575	3.48481e-82
CD8+ T	HC-t0	HNRNPL	5.98486e-12	-0.186952	0.113	0.125	1.40381e-07	0.0411266	-0.137094	0.269	0.271	1	5.54491e-16	-0.162023	2.15143e-13
CD8+ T	HC-t0	HOPX	1.45986e-18	0.211461	0.317	0.199	3.42425e-14	1.89215e-39	0.458256	0.497	0.273	4.43823e-35	9.83521e-99	0.334858	3.81606e-96
CD8+ T	HC-t0	HSPA5	2.59287e-07	-0.124022	0.29	0.254	0.00608184	3.62995e-15	0.227111	0.675	0.466	8.51441e-11	3.81301e-29	0.0515446	1.47945e-26
CD8+ T	HC-t0	HSPA8	9.37791e-07	0.265647	0.75	0.527	0.0219968	1.75745e-19	0.32342	0.864	0.643	4.12228e-15	2.13653e-36	0.294534	8.28973e-34
CD8+ T	HC-t0	ID2	0.000110463	-0.128551	0.584	0.525	1	0.0101624	0.112707	0.669	0.543	1	0.000602921	-0.00792225	0.233934
CD8+ T	HC-t0	IDH2	4.21659e-14	0.113852	0.168	0.094	9.89043e-10	1.27506e-17	0.150168	0.276	0.141	2.99079e-13	4.61223e-47	0.13201	1.78955e-44
CD8+ T	HC-t0	IER5	4.20421e-07	-0.117108	0.169	0.154	0.00986139	2.0563e-30	0.379143	0.669	0.381	4.82325e-26	2.1751e-58	0.131018	8.43941e-56
CD8+ T	HC-t0	IFITM2	2.43793e-13	0.110879	0.566	0.419	5.7184e-09	3.80729e-06	0.160992	0.672	0.537	0.0893038	2.06437e-23	0.135936	8.00976e-21
CD8+ T	HC-t0	IL1B	5.06388e-103	0.514406	0.244	0.041	1.18778e-98	2.22507e-308	1.19925	0.75	0.082	0	0	0.85683	0
CD8+ T	HC-t0	IL2RB	8.95271e-27	0.168643	0.154	0.067	2.09995e-22	2.54542e-23	0.247928	0.338	0.167	5.97053e-19	4.09557e-83	0.208286	1.58908e-80
CD8+ T	HC-t0	IL2RG	4.79266e-18	0.139354	0.452	0.29	1.12417e-13	1.49238e-25	0.230834	0.714	0.478	3.50053e-21	2.51271e-70	0.185094	9.7493e-68
CD8+ T	HC-t0	IL32	5.65568e-28	0.263407	0.789	0.616	1.3266e-23	0.000170866	0.109297	0.877	0.791	1	4.18304e-49	0.186352	1.62302e-46
CD8+ T	HC-t0	IL7R	5.31713e-60	-0.26703	0.437	0.432	1.24719e-55	3.25094e-171	-0.744498	0.54	0.741	7.6254e-167	0	-0.505764	0
CD8+ T	HC-t0	IL8	3.42875e-183	0.851405	0.377	0.056	8.04248e-179	2.22507e-308	1.34914	0.767	0.043	0	0	1.10027	0
CD8+ T	HC-t0	IQGAP2	2.42652e-09	-0.116229	0.174	0.154	5.69164e-05	0.000717521	-0.150723	0.571	0.501	1	8.97514e-13	-0.133476	3.48235e-10
CD8+ T	HC-t0	IRF1	1.88344e-25	0.151108	0.635	0.45	4.41779e-21	3.96215e-37	0.303883	0.885	0.654	9.29363e-33	9.22374e-108	0.227496	3.57881e-105
CD8+ T	HC-t0	IRF7	5.3746e-14	0.118514	0.137	0.069	1.26067e-09	5.68472e-06	0.103577	0.156	0.084	0.133341	2.4782e-24	0.111045	9.61541e-22
CD8+ T	HC-t0	ISCU	1.15724e-18	0.188369	0.409	0.238	2.71443e-14	4.61228e-12	0.226804	0.552	0.357	1.08186e-07	4.04491e-45	0.207587	1.56943e-42
CD8+ T	HC-t0	ISG15	4.43661e-39	0.458223	0.366	0.178	1.04065e-34	8.65103e-08	0.232548	0.451	0.277	0.00202919	9.26922e-77	0.345385	3.59646e-74
CD8+ T	HC-t0	ITGA4	3.18388e-07	-0.109756	0.16	0.15	0.0074681	5.51233e-07	-0.390224	0.563	0.553	0.0129297	1.75958e-13	-0.24999	6.82718e-11
CD8+ T	HC-t0	ITGB1	3.24508e-09	-0.130486	0.285	0.25	7.61165e-05	3.27673e-33	0.320814	0.671	0.44	7.68589e-29	5.05509e-68	0.0951641	1.96137e-65
CD8+ T	HC-t0	ITM2B	5.54959e-15	-0.138023	0.563	0.497	1.30171e-10	5.59026e-06	0.193041	0.903	0.747	0.131125	3.12255e-26	0.0275089	1.21155e-23
CD8+ T	HC-t0	JUN	3.49489e-16	-0.29811	0.503	0.474	8.19761e-12	7.78946e-64	-0.592111	0.669	0.619	1.8271e-59	2.73473e-142	-0.44511	1.06108e-139
CD8+ T	HC-t0	JUNB	3.34204e-29	-0.153914	0.809	0.756	7.8391e-25	1.50882e-24	-0.188509	0.886	0.765	3.53908e-20	2.54127e-90	-0.171212	9.86014e-88
CD8+ T	HC-t0	JUND	5.38001e-16	-0.247668	0.542	0.511	1.26193e-11	2.55548e-53	0.345539	0.993	0.887	5.99414e-49	4.37739e-121	0.0489352	1.69843e-118
CD8+ T	HC-t0	KLF10	0.000492204	-0.10489	0.104	0.097	1	5.96995e-07	0.14354	0.216	0.122	0.0140031	1.3883e-08	0.0193248	5.38659e-06
CD8+ T	HC-t0	KLF6	1.91911e-14	-0.299422	0.582	0.567	4.50147e-10	2.38198e-20	-0.279626	0.776	0.71	5.58717e-16	4.65378e-53	-0.289524	1.80566e-50
CD8+ T	HC-t0	KLRB1	9.74039e-09	-0.349639	0.272	0.303	0.000228471	7.50435e-17	-0.132956	0.286	0.229	1.76022e-12	3.81953e-35	-0.241298	1.48198e-32
CD8+ T	HC-t0	KLRD1	2.35561e-06	-0.221049	0.289	0.289	0.0552533	8.4268e-64	0.316126	0.637	0.401	1.97659e-59	9.49103e-123	0.0475384	3.68252e-120
CD8+ T	HC-t0	KLRF1	1.43369e-10	-0.138038	0.141	0.122	3.36285e-06	3.88825e-36	0.336901	0.267	0.12	9.12028e-32	1.93238e-76	0.0994317	7.49765e-74
CD8+ T	HC-t0	LDHA	5.26411e-45	0.309545	0.674	0.468	1.23475e-40	4.75575e-191	0.967124	0.907	0.494	1.11551e-186	0	0.638335	0
CD8+ T	HC-t0	LGALS1	2.06556e-17	0.120897	0.465	0.358	4.84497e-13	3.26767e-42	0.490056	0.603	0.347	7.66464e-38	6.43088e-102	0.305476	2.49518e-99
CD8+ T	HC-t0	LPXN	8.85161e-10	0.111403	0.135	0.071	2.07623e-05	1.73421e-05	0.107704	0.198	0.111	0.406777	1.90566e-15	0.109554	7.39397e-13
CD8+ T	HC-t0	LSP1	9.53189e-18	0.157707	0.42	0.269	2.2358e-13	1.49636e-10	0.127895	0.537	0.371	3.50986e-06	2.12962e-40	0.142801	8.26291e-38
CD8+ T	HC-t0	LTB	6.57577e-10	0.184687	0.371	0.259	1.54241e-05	1.31936e-90	-0.469584	0.369	0.462	3.0947e-86	5.76289e-183	-0.142449	2.236e-180
CD8+ T	HC-t0	LYZ	2.85161e-91	-0.664059	0.148	0.31	6.68875e-87	2.77939e-64	0.323788	0.522	0.237	6.51934e-60	1.8967e-292	-0.170136	7.35918e-290
CD8+ T	HC-t0	MANF	1.12558e-18	0.153599	0.194	0.098	2.64017e-14	1.81011e-26	0.283331	0.328	0.139	4.24579e-22	2.29793e-73	0.218465	8.91596e-71
CD8+ T	HC-t0	MAP2K3	5.68635e-17	0.122812	0.175	0.096	1.33379e-12	5.62172e-26	0.23544	0.335	0.156	1.31863e-21	4.76589e-69	0.179126	1.84917e-66
CD8+ T	HC-t0	MAP3K8	1.42214e-08	-0.138296	0.157	0.142	0.000333578	3.20282e-06	-0.194241	0.298	0.309	0.0751253	1.4438e-14	-0.166269	5.60193e-12
CD8+ T	HC-t0	MATK	1.61446e-16	0.122058	0.27	0.165	3.78688e-12	1.61206e-13	0.111318	0.476	0.325	3.78124e-09	8.84833e-44	0.116688	3.43315e-41
CD8+ T	HC-t0	MBNL1	3.95569e-16	-0.142046	0.335	0.295	9.27846e-12	8.30339e-07	-0.239327	0.722	0.715	0.0194764	5.03131e-30	-0.190686	1.95215e-27
CD8+ T	HC-t0	MDM4	9.94803e-16	-0.280845	0.163	0.189	2.33341e-11	5.16566e-08	-0.311452	0.31	0.345	0.00121166	1.41135e-31	-0.296148	5.47603e-29
CD8+ T	HC-t0	METRNL	2.00587e-09	-0.125168	0.135	0.122	4.70498e-05	6.02794e-138	0.71125	0.779	0.414	1.41391e-133	3.7303e-276	0.293041	1.44736e-273
CD8+ T	HC-t0	MGAT4A	8.69857e-21	-0.2358	0.229	0.232	2.04034e-16	3.21081e-17	-0.19985	0.478	0.491	7.53128e-13	2.37655e-59	-0.217825	9.22101e-57
CD8+ T	HC-t0	MGEA5	7.29685e-08	-0.14772	0.244	0.231	0.00171155	6.18111e-09	-0.392691	0.393	0.448	0.000144984	2.55739e-18	-0.270206	9.92269e-16
CD8+ T	HC-t0	MIAT	7.7074e-22	0.117366	0.172	0.097	1.80785e-17	3.59352e-07	-0.178008	0.232	0.183	0.00842896	8.80965e-42	-0.0303214	3.41815e-39
CD8+ T	HC-t0	MIDN	7.12445e-11	-0.118964	0.286	0.239	1.67111e-06	4.33116e-16	0.24941	0.591	0.367	1.01592e-11	8.30986e-38	0.065223	3.22423e-35
CD8+ T	HC-t0	MIR142	4.41082e-27	0.115846	0.44	0.296	1.0346e-22	3.65489e-71	0.410828	0.612	0.289	8.57292e-67	1.85045e-178	0.263337	7.17976e-176
CD8+ T	HC-t0	MKNK2	1.50027e-09	0.120086	0.159	0.09	3.51904e-05	2.1854e-10	0.1976	0.36	0.207	5.12608e-06	2.83561e-24	0.158843	1.10022e-21
CD8+ T	HC-t0	MORF4L1	8.5235e-20	-0.1837	0.531	0.471	1.99927e-15	1.96616e-07	0.152405	0.761	0.575	0.00461183	2.54348e-38	-0.0156478	9.86869e-36
CD8+ T	HC-t0	MRPL20	2.96541e-17	0.11396	0.226	0.126	6.95567e-13	1.12392e-08	0.142212	0.403	0.251	0.000263627	8.35447e-36	0.128086	3.24153e-33
CD8+ T	HC-t0	MRPS6	3.57234e-11	0.145451	0.175	0.093	8.37927e-07	1.66212e-24	0.274939	0.308	0.135	3.89868e-20	8.58887e-55	0.210195	3.33248e-52
CD8+ T	HC-t0	MSL2	0.000219256	-0.109408	0.101	0.106	1	0.000493078	-0.114191	0.219	0.196	1	9.01095e-05	-0.1118	0.0349625
CD8+ T	HC-t0	MSN	3.10101e-14	0.115088	0.295	0.181	7.27374e-10	5.32886e-18	0.202195	0.716	0.528	1.24994e-13	4.61859e-48	0.158641	1.79201e-45
CD8+ T	HC-t0	MT-CO1	9.99231e-05	-0.117602	0.999	0.998	1	0.237788	-0.101816	1	0.997	1	0.00640381	-0.109709	1
CD8+ T	HC-t0	MT-ND5	7.92613e-12	-0.207146	0.821	0.758	1.85915e-07	1.31134e-90	-0.471984	0.992	0.978	3.07587e-86	8.78379e-187	-0.339565	3.40811e-184
CD8+ T	HC-t0	MT1E	1.34259e-18	0.161904	0.113	0.048	3.14918e-14	1.18699e-10	0.158409	0.122	0.047	2.78421e-06	3.00732e-42	0.160157	1.16684e-39
CD8+ T	HC-t0	MT1X	2.07971e-10	0.13308	0.233	0.136	4.87817e-06	5.36192e-06	0.140275	0.203	0.111	0.125769	1.40441e-17	0.136677	5.44909e-15
CD8+ T	HC-t0	MT2A	1.4265e-47	0.239335	0.587	0.383	3.346e-43	2.11665e-10	0.184715	0.625	0.441	4.96481e-06	1.17254e-98	0.212025	4.54946e-96
CD8+ T	HC-t0	MYADM	7.52294e-08	-0.165469	0.436	0.394	0.00176458	1.06082e-59	0.599368	0.667	0.322	2.48827e-55	1.35577e-117	0.216949	5.2604e-115
CD8+ T	HC-t0	MYL12A	9.77512e-10	0.12715	0.729	0.563	2.29285e-05	1.46048e-39	0.407593	0.916	0.722	3.42569e-35	1.52256e-81	0.267371	5.90752e-79
CD8+ T	HC-t0	MYL12B	2.2361e-30	0.212086	0.601	0.386	5.24498e-26	5.12736e-89	0.483416	0.919	0.639	1.20267e-84	1.73441e-220	0.347751	6.7295e-218
CD8+ T	HC-t0	MYL6	1.35089e-33	0.166431	0.851	0.666	3.16865e-29	7.67457e-81	0.420785	0.965	0.794	1.80015e-76	1.24082e-210	0.293608	4.81437e-208
CD8+ T	HC-t0	N4BP2L2	2.95534e-08	-0.139033	0.511	0.443	0.000693204	0.0127644	-0.259197	0.777	0.727	1	1.17749e-09	-0.199115	4.56868e-07
CD8+ T	HC-t0	NASP	7.99558e-13	-0.132545	0.186	0.182	1.87544e-08	5.81001e-16	0.27792	0.561	0.336	1.3628e-11	2.40766e-41	0.0726875	9.34172e-39
CD8+ T	HC-t0	NFKB1	2.24597e-09	0.146882	0.236	0.141	5.26815e-05	1.76077e-41	0.482927	0.538	0.248	4.13007e-37	1.29774e-84	0.314905	5.03524e-82
CD8+ T	HC-t0	NFKB2	1.97607e-13	0.164925	0.213	0.112	4.63506e-09	7.81522e-38	0.368485	0.374	0.14	1.83314e-33	2.03312e-85	0.266705	7.88852e-83
CD8+ T	HC-t0	NINJ1	3.01375e-17	0.182774	0.231	0.122	7.06906e-13	1.01813e-39	0.372042	0.309	0.101	2.38813e-35	1.14239e-96	0.277408	4.43247e-94
CD8+ T	HC-t0	NKG7	1.18516e-77	0.124233	0.832	0.769	2.77991e-73	3.07785e-89	0.393417	0.913	0.742	7.21942e-85	4.99951e-315	0.258825	1.93981e-312
CD8+ T	HC-t0	NKTR	4.16158e-09	-0.145122	0.308	0.277	9.76141e-05	2.42326e-31	-0.638172	0.588	0.686	5.684e-27	3.85316e-64	-0.391647	1.49503e-61
CD8+ T	HC-t0	NR1D2	5.39719e-11	-0.139871	0.106	0.111	1.26597e-06	1.62057e-08	0.140491	0.311	0.187	0.000380121	1.84333e-23	0.000309821	7.15213e-21
CD8+ T	HC-t0	OASL	4.74296e-31	0.229251	0.141	0.063	1.11251e-26	1.74018e-73	0.489853	0.274	0.052	4.08178e-69	5.90712e-191	0.359552	2.29196e-188
CD8+ T	HC-t0	OAZ1	4.29808e-58	0.229882	0.914	0.734	1.00816e-53	5.47255e-82	0.40793	0.973	0.815	1.28364e-77	1.20491e-261	0.318906	4.67505e-259
CD8+ T	HC-t0	ODC1	1.53761e-09	0.130237	0.33	0.21	3.60661e-05	7.92553e-16	0.307588	0.567	0.338	1.85901e-11	1.02666e-34	0.218912	3.98345e-32
CD8+ T	HC-t0	OPTN	2.69008e-14	0.127266	0.209	0.119	6.30985e-10	5.21288e-36	0.285068	0.55	0.308	1.22273e-31	1.57302e-83	0.206167	6.10333e-81
CD8+ T	HC-t0	OSTF1	6.03198e-15	0.100169	0.178	0.101	1.41486e-10	6.46751e-27	0.271854	0.414	0.205	1.51702e-22	6.49626e-67	0.186012	2.52055e-64
CD8+ T	HC-t0	OXNAD1	5.65584e-10	-0.105546	0.101	0.1	1.32663e-05	1.81576e-57	-0.422179	0.204	0.335	4.25904e-53	2.23321e-117	-0.263863	8.66486e-115
CD8+ T	HC-t0	P2RY8	3.63156e-16	0.179423	0.281	0.158	8.5182e-12	2.49211e-12	0.167804	0.419	0.259	5.8455e-08	8.80006e-41	0.173614	3.41442e-38
CD8+ T	HC-t0	PABPC1	0.0389055	0.140005	0.922	0.812	1	0.0907944	0.159687	0.933	0.819	1	0.18572	0.149846	1
CD8+ T	HC-t0	PARK7	4.60824e-14	0.202743	0.397	0.233	1.08091e-09	2.77205e-10	0.224614	0.689	0.482	6.50212e-06	9.62253e-33	0.213678	3.73354e-30
CD8+ T	HC-t0	PARP14	1.30946e-08	0.107236	0.111	0.059	0.000307148	1.74843e-05	-0.152494	0.361	0.3	0.410113	2.87562e-13	-0.022629	1.11574e-10
CD8+ T	HC-t0	PARP8	4.24308e-26	-0.331448	0.173	0.222	9.95258e-22	5.2518e-33	-0.481838	0.44	0.538	1.23186e-28	6.80971e-101	-0.406643	2.64217e-98
CD8+ T	HC-t0	PCBP1	5.93799e-12	0.120688	0.353	0.223	1.39281e-07	1.3574e-22	0.28839	0.565	0.32	3.18392e-18	1.41053e-52	0.204539	5.47285e-50
CD8+ T	HC-t0	PDIA3	1.42787e-13	0.135828	0.34	0.209	3.34921e-09	7.3874e-40	0.360143	0.678	0.391	1.73279e-35	1.08996e-89	0.247986	4.22906e-87
CD8+ T	HC-t0	PFN1	1.32007e-74	0.331923	0.907	0.758	3.09635e-70	1.12769e-22	0.248149	0.926	0.771	2.6451e-18	1.529e-176	0.290036	5.93254e-174
CD8+ T	HC-t0	PGAM1	4.18016e-18	0.177596	0.249	0.132	9.80499e-14	1.35932e-15	0.211816	0.319	0.165	3.18843e-11	6.41164e-51	0.194706	2.48772e-48
CD8+ T	HC-t0	PHIP	7.22353e-10	-0.101628	0.154	0.141	1.69435e-05	7.35382e-06	-0.179711	0.349	0.314	0.172491	2.62408e-16	-0.14067	1.01814e-13
CD8+ T	HC-t0	PIK3R1	2.05867e-09	-0.191316	0.432	0.4	4.82883e-05	0.0119908	-0.263353	0.847	0.826	1	8.80719e-12	-0.227334	3.41719e-09
CD8+ T	HC-t0	PIM1	2.56578e-14	0.151492	0.259	0.146	6.0183e-10	2.63106e-11	0.201383	0.277	0.144	6.17141e-07	3.27477e-35	0.176437	1.27061e-32
CD8+ T	HC-t0	PIM3	4.69105e-13	0.180639	0.303	0.174	1.10033e-08	2.7661e-21	0.326344	0.473	0.247	6.48817e-17	3.57785e-52	0.253491	1.38821e-49
CD8+ T	HC-t0	PKM	7.72947e-11	0.132659	0.23	0.129	1.81303e-06	3.1048e-19	0.211316	0.369	0.193	7.28261e-15	7.55596e-44	0.171988	2.93171e-41
CD8+ T	HC-t0	PLEK	3.24056e-22	0.146158	0.135	0.063	7.60105e-18	3.37715e-38	0.232128	0.431	0.231	7.92145e-34	1.76595e-103	0.189143	6.8519e-101
CD8+ T	HC-t0	PLP2	3.07244e-05	0.162185	0.28	0.169	0.720672	3.82665e-06	0.168346	0.298	0.176	0.0897579	2.3966e-08	0.165266	9.29881e-06
CD8+ T	HC-t0	PMAIP1	0.000513575	-0.117173	0.275	0.237	1	9.1906e-11	0.176646	0.415	0.264	2.15575e-06	1.52021e-15	0.0297367	5.8984e-13
CD8+ T	HC-t0	PNISR	4.84002e-14	-0.114892	0.523	0.447	1.13527e-09	1.27736e-10	-0.271467	0.801	0.798	2.99618e-06	2.36953e-33	-0.19318	9.19379e-31
CD8+ T	HC-t0	PNPLA8	1.47687e-13	-0.111528	0.134	0.121	3.46416e-09	3.07292e-07	0.103023	0.377	0.246	0.00720784	6.46881e-26	-0.00425293	2.5099e-23
CD8+ T	HC-t0	POMP	1.18482e-13	-0.101144	0.441	0.356	2.77912e-09	1.10351e-48	0.420945	0.602	0.294	2.58838e-44	2.79523e-107	0.1599	1.08455e-104
CD8+ T	HC-t0	PPIA	6.707e-16	0.152966	0.746	0.534	1.57319e-11	5.65642e-09	0.195118	0.928	0.783	0.000132677	9.22356e-34	0.174042	3.57874e-31
CD8+ T	HC-t0	PPP1CA	1.61957e-23	0.142513	0.319	0.187	3.79887e-19	1.81353e-12	0.173838	0.445	0.278	4.25381e-08	2.16636e-55	0.158176	8.40547e-53
CD8+ T	HC-t0	PPP1CB	5.90611e-09	-0.19784	0.407	0.394	0.000138534	4.53753e-15	0.241729	0.575	0.36	1.06432e-10	4.0207e-32	0.0219446	1.56003e-29
CD8+ T	HC-t0	PPP1R15A	8.52195e-20	-0.245016	0.419	0.409	1.99891e-15	4.69059e-39	-0.320057	0.581	0.569	1.10022e-34	2.16017e-100	-0.282537	8.38144e-98
CD8+ T	HC-t0	PPP1R18	1.362e-11	0.104758	0.173	0.098	3.19472e-07	7.56026e-14	0.134329	0.272	0.151	1.77333e-09	7.4118e-35	0.119543	2.87578e-32
CD8+ T	HC-t0	PPP2R5C	2.05278e-08	-0.260441	0.647	0.62	0.0004815	0.000189816	-0.12252	0.89	0.81	1	1.33365e-11	-0.19148	5.17455e-09
CD8+ T	HC-t0	PRDM2	6.9053e-07	-0.112472	0.154	0.148	0.0161971	0.0107801	-0.122717	0.467	0.415	1	2.73712e-07	-0.117595	0.0001062
CD8+ T	HC-t0	PRDX5	4.83142e-12	0.102298	0.236	0.143	1.13326e-07	2.69736e-11	0.200734	0.446	0.272	6.32692e-07	8.48362e-31	0.151516	3.29164e-28
CD8+ T	HC-t0	PRELID1	2.32762e-26	0.126625	0.356	0.213	5.45968e-22	2.9764e-26	0.321406	0.579	0.34	6.98145e-22	4.46477e-88	0.224015	1.73233e-85
CD8+ T	HC-t0	PRF1	6.79844e-35	0.210405	0.275	0.152	1.59464e-30	9.85918e-58	0.346973	0.607	0.365	2.31257e-53	2.65136e-167	0.278689	1.02873e-164
CD8+ T	HC-t0	PRPF4B	3.6838e-08	-0.129145	0.207	0.193	0.000864071	4.05789e-06	-0.304556	0.648	0.646	0.0951819	1.30773e-13	-0.21685	5.07399e-11
CD8+ T	HC-t0	PRR13	3.07665e-25	0.161733	0.355	0.201	7.2166e-21	4.42627e-06	0.112073	0.359	0.237	0.103822	2.82401e-46	0.136903	1.09572e-43
CD8+ T	HC-t0	PSMA2.1	3.49095e-23	-0.105072	0.316	0.251	8.18836e-19	2.87684e-22	0.298394	0.407	0.195	6.74792e-18	5.71444e-74	0.0966613	2.2172e-71
CD8+ T	HC-t0	PSMA5	6.71972e-17	0.101935	0.152	0.078	1.57618e-12	2.29906e-18	0.224607	0.405	0.215	5.39267e-14	5.57689e-54	0.163271	2.16383e-51
CD8+ T	HC-t0	PSMA7	1.87557e-21	0.181375	0.515	0.328	4.39934e-17	3.52004e-32	0.354596	0.78	0.53	8.25662e-28	4.3246e-90	0.267986	1.67794e-87
CD8+ T	HC-t0	PSMB8	3.6894e-18	0.14123	0.328	0.193	8.65385e-14	3.75107e-14	0.249428	0.569	0.359	8.79852e-10	3.26752e-48	0.195329	1.2678e-45
CD8+ T	HC-t0	PSMB9	1.36752e-20	0.180359	0.38	0.224	3.20766e-16	1.33516e-18	0.158818	0.645	0.446	3.13176e-14	1.13119e-61	0.169589	4.38902e-59
CD8+ T	HC-t0	PSMD2	1.26334e-06	0.100211	0.117	0.063	0.0296329	3.84848e-13	0.145033	0.267	0.138	9.02699e-09	6.01476e-24	0.122622	2.33373e-21
CD8+ T	HC-t0	PSME2	1.06903e-10	0.166161	0.329	0.196	2.50752e-06	3.03025e-08	0.18577	0.552	0.36	0.000710776	2.231e-22	0.175965	8.6563e-20
CD8+ T	HC-t0	RAC2	3.79451e-14	0.207484	0.385	0.222	8.90041e-10	1.37835e-07	0.140833	0.639	0.469	0.00323305	1.02833e-27	0.174159	3.98994e-25
CD8+ T	HC-t0	RAP1A	2.55314e-08	0.104061	0.307	0.199	0.000598865	3.30631e-15	0.21585	0.458	0.271	7.75527e-11	3.67428e-31	0.159955	1.42562e-28
CD8+ T	HC-t0	RARA	4.93808e-12	0.105797	0.11	0.055	1.15828e-07	1.60088e-16	0.165244	0.141	0.043	3.75502e-12	6.76601e-41	0.135521	2.62521e-38
CD8+ T	HC-t0	RARRES3	8.79944e-14	0.146728	0.497	0.327	2.064e-09	1.19324e-27	0.308668	0.764	0.508	2.79887e-23	4.54038e-66	0.227698	1.76167e-63
CD8+ T	HC-t0	RASGEF1B	3.87241e-11	-0.234795	0.144	0.157	9.08314e-07	1.90816e-05	0.211403	0.272	0.156	0.447578	6.47751e-18	-0.0116962	2.51327e-15
CD8+ T	HC-t0	RASSF5	2.39346e-16	0.127915	0.283	0.172	5.6141e-12	6.47068e-13	0.151965	0.423	0.259	1.51776e-08	2.84466e-42	0.13994	1.10373e-39
CD8+ T	HC-t0	RBM25	3.77373e-11	-0.142593	0.336	0.298	8.85167e-07	0.037988	-0.16503	0.747	0.696	1	1.59305e-14	-0.153812	6.18102e-12
CD8+ T	HC-t0	RBM39	1.02512e-42	-0.310065	0.648	0.63	2.40452e-38	8.06335e-36	-0.405798	0.892	0.897	1.89134e-31	2.37355e-139	-0.357932	9.20936e-137
CD8+ T	HC-t0	RELB	4.47286e-10	0.118204	0.169	0.096	1.04915e-05	4.58068e-48	0.376017	0.273	0.073	1.07444e-43	5.45131e-99	0.24711	2.11511e-96
CD8+ T	HC-t0	RHOF	6.6022e-11	0.121239	0.304	0.196	1.54861e-06	1.53455e-07	0.14435	0.307	0.188	0.00359944	1.94818e-21	0.132794	7.55894e-19
CD8+ T	HC-t0	RHOG	7.40275e-13	0.109048	0.288	0.178	1.73639e-08	5.0534e-07	0.137613	0.309	0.186	0.0118533	3.64739e-24	0.12333	1.41519e-21
CD8+ T	HC-t0	RICTOR	2.16737e-08	-0.165124	0.142	0.149	0.000508378	0.000604523	-0.16705	0.322	0.301	1	4.23857e-11	-0.166087	1.64457e-08
CD8+ T	HC-t0	RNF115	5.80223e-07	-0.139531	0.15	0.146	0.0136097	0.212803	-0.173548	0.349	0.335	1	2.68854e-06	-0.156539	0.00104315
CD8+ T	HC-t0	RNMT	7.97755e-21	-0.155459	0.279	0.253	1.87122e-16	3.82941e-05	-0.177992	0.515	0.482	0.898226	7.0583e-36	-0.166725	2.73862e-33
CD8+ T	HC-t0	RP11-138A9.1	0.000240289	-0.222385	0.47	0.449	1	1.90176e-15	0.203028	0.372	0.204	4.46077e-11	1.02538e-24	-0.0096782	3.97847e-22
CD8+ T	HC-t0	RP11-138A9.2	1.5961e-17	-0.378032	0.405	0.446	3.74381e-13	2.66895e-54	0.501086	0.499	0.205	6.26028e-50	4.71874e-126	0.061527	1.83087e-123
CD8+ T	HC-t0	RP11-349A22.5	3.10233e-08	-0.131048	0.262	0.233	0.000727682	1.52344e-06	-0.289909	0.382	0.387	0.0357339	1.54635e-14	-0.210479	5.99985e-12
CD8+ T	HC-t0	RP11-489E7.4	4.70948e-08	-0.117391	0.1	0.102	0.00110466	8.23581e-28	-0.37325	0.3	0.405	1.93179e-23	3.73293e-55	-0.245321	1.44838e-52
CD8+ T	HC-t0	RP11-51J9.5	5.73692e-26	-0.30281	0.122	0.163	1.34565e-21	1.03592e-15	-0.206603	0.12	0.174	2.42986e-11	1.48489e-66	-0.254706	5.76138e-64
CD8+ T	HC-t0	RPL34	2.57266e-257	-0.323258	0.999	0.999	6.03443e-253	4.39337e-93	-0.210847	0.997	0.948	1.03051e-88	0	-0.267053	0
CD8+ T	HC-t0	RPL36	2.01165e-112	-0.138135	0.995	0.987	4.71854e-108	6.83271e-93	-0.239199	0.993	0.921	1.60268e-88	0	-0.188667	0
CD8+ T	HC-t0	RPL36A	2.79743e-236	-0.343424	0.953	0.94	6.56165e-232	2.4582e-74	-0.270634	0.869	0.804	5.76596e-70	0	-0.307029	0
CD8+ T	HC-t0	RPL39	4.82383e-293	-0.29066	0.998	0.998	1.13148e-288	9.37209e-68	-0.171687	0.996	0.935	2.19832e-63	0	-0.231174	0
CD8+ T	HC-t0	RPL7	3.8125e-36	-0.129085	0.998	0.993	8.9426e-32	3.82258e-06	0.192269	0.988	0.896	0.0896623	9.39025e-68	0.0315921	3.64342e-65
CD8+ T	HC-t0	RPS12	5.15214e-05	0.104349	0.999	0.994	1	7.20711e-43	-0.104084	0.999	0.969	1.6905e-38	7.74404e-79	0.000132603	3.00469e-76
CD8+ T	HC-t0	RPS21	1.65016e-134	-0.177408	0.978	0.953	3.87061e-130	2.46596e-112	-0.286598	0.988	0.91	5.78415e-108	0	-0.232003	0
CD8+ T	HC-t0	RPS23	0.135907	0.137256	0.996	0.976	1	2.4708e-59	-0.10246	0.999	0.939	5.79552e-55	5.88923e-108	0.0173982	2.28502e-105
CD8+ T	HC-t0	RPS26	2.72916e-29	0.206331	0.947	0.833	6.40151e-25	0.0076657	0.226646	0.932	0.855	1	4.61095e-50	0.216488	1.78905e-47
CD8+ T	HC-t0	RPS27	1.23431e-188	-0.176746	1	1	2.8952e-184	9.66245e-14	-0.119505	0.998	0.966	2.26642e-09	0	-0.148125	0
CD8+ T	HC-t0	RPS27L	1.29659e-25	0.131678	0.32	0.178	3.04128e-21	1.43216e-18	0.202753	0.474	0.278	3.35928e-14	1.77316e-71	0.167216	6.87986e-69
CD8+ T	HC-t0	RPS28	5.91209e-123	-0.119151	0.998	0.995	1.38674e-118	9.14789e-107	-0.236273	0.996	0.935	2.14573e-102	0	-0.177712	0
CD8+ T	HC-t0	RPS29	3.79248e-268	-0.237033	0.999	0.999	8.89565e-264	1.25217e-42	-0.135845	0.999	0.945	2.93709e-38	0	-0.186439	0
CD8+ T	HC-t0	RSL24D1	2.74045e-33	-0.216349	0.502	0.475	6.428e-29	0.00765826	0.149593	0.624	0.451	1	6.96441e-58	-0.0333777	2.70219e-55
CD8+ T	HC-t0	S100A10	7.44661e-29	0.20953	0.754	0.569	1.74668e-24	1.01354e-121	0.704378	0.947	0.71	2.37736e-117	1.55426e-282	0.456954	6.03053e-280
CD8+ T	HC-t0	S100A11	1.24406e-22	0.182467	0.485	0.317	2.91808e-18	2.95694e-109	0.747739	0.737	0.324	6.9358e-105	2.44053e-245	0.465103	9.46925e-243
CD8+ T	HC-t0	S100A9	7.68929e-82	-0.557231	0.194	0.339	1.8036e-77	7.07561e-91	0.417384	0.704	0.354	1.65965e-86	0	-0.0699234	0
CD8+ T	HC-t0	S1PR4	5.10499e-20	0.191349	0.275	0.145	1.19743e-15	1.05179e-30	0.375365	0.488	0.245	2.46708e-26	2.37134e-84	0.283357	9.2008e-82
CD8+ T	HC-t0	S1PR5	2.38532e-34	0.160276	0.152	0.07	5.59502e-30	3.48146e-43	0.244648	0.292	0.115	8.16612e-39	2.29832e-137	0.202462	8.91748e-135
CD8+ T	HC-t0	SAR1A	3.04181e-10	-0.156352	0.227	0.203	7.13488e-06	1.29579e-10	0.102343	0.326	0.197	3.0394e-06	4.93863e-26	-0.0270047	1.91619e-23
CD8+ T	HC-t0	SEC11C	3.79547e-16	0.119353	0.192	0.103	8.90266e-12	0.00024062	0.135209	0.43	0.3	1	4.70773e-26	0.127281	1.8266e-23
CD8+ T	HC-t0	SERPINB1	7.5277e-08	0.100739	0.183	0.106	0.0017657	1.26705e-23	0.284325	0.46	0.254	2.97199e-19	1.41045e-46	0.192532	5.47256e-44
CD8+ T	HC-t0	SERPINB9	1.71137e-11	0.144167	0.266	0.173	4.01418e-07	1.03335e-52	0.412559	0.446	0.178	2.42384e-48	5.63603e-111	0.278363	2.18678e-108
CD8+ T	HC-t0	SET	1.90973e-23	-0.227825	0.36	0.347	4.47947e-19	0.000347201	0.1364	0.767	0.598	1	5.4944e-40	-0.0457125	2.13183e-37
CD8+ T	HC-t0	SF3B1	2.15669e-10	-0.186305	0.243	0.243	5.05874e-06	0.147707	-0.224685	0.68	0.642	1	1.40409e-12	-0.205495	5.44788e-10
CD8+ T	HC-t0	SH2D2A	1.19762e-24	0.148334	0.207	0.112	2.80914e-20	7.32883e-20	0.181637	0.354	0.211	1.71905e-15	4.06265e-72	0.164985	1.57631e-69
CD8+ T	HC-t0	SH3BGRL3	2.04389e-51	0.164277	0.87	0.695	4.79415e-47	1.81116e-13	0.183497	0.97	0.835	4.24827e-09	2.55643e-112	0.173887	9.91896e-110
CD8+ T	HC-t0	SLC38A2	4.51068e-21	-0.268856	0.189	0.218	1.05803e-16	1.62073e-14	0.24746	0.518	0.324	3.80159e-10	1.2903e-54	-0.010698	5.00638e-52
CD8+ T	HC-t0	SMAD7	0.000423083	-0.105846	0.139	0.127	1	4.07089e-33	0.312358	0.361	0.155	9.54868e-29	8.86315e-59	0.103256	3.4389e-56
CD8+ T	HC-t0	SMAP2	1.52748e-14	-0.156031	0.19	0.187	3.58286e-10	3.19701e-26	-0.22857	0.633	0.629	7.49891e-22	9.28242e-65	-0.1923	3.60158e-62
CD8+ T	HC-t0	SMCHD1	7.88986e-22	-0.223424	0.294	0.299	1.85065e-17	5.36918e-34	-0.554543	0.684	0.744	1.25939e-29	2.03564e-94	-0.388984	7.89828e-92
CD8+ T	HC-t0	SMIM12	3.82099e-13	0.107676	0.126	0.064	8.96252e-09	6.42374e-11	0.13684	0.172	0.079	1.50675e-06	3.39377e-32	0.122258	1.31678e-29
CD8+ T	HC-t0	SNHG9	6.8169e-42	-0.402855	0.163	0.229	1.59897e-37	1.58253e-08	-0.126245	0.139	0.166	0.000371197	9.38081e-84	-0.26455	3.63975e-81
CD8+ T	HC-t0	SNRPB2	3.27916e-13	-0.178055	0.262	0.249	7.69159e-09	2.64171e-06	0.112918	0.398	0.265	0.0619639	1.80975e-23	-0.0325682	7.02184e-21
CD8+ T	HC-t0	SOCS3	0.00178791	0.146803	0.264	0.161	1	0.00161643	0.164526	0.31	0.191	1	0.00127416	0.155664	0.494372
CD8+ T	HC-t0	SOD1	6.41519e-09	0.141119	0.53	0.353	0.000150475	0.00187565	0.189333	0.714	0.533	1	1.29098e-11	0.165226	5.009e-09
CD8+ T	HC-t0	SOD2	2.424e-63	0.481059	0.363	0.138	5.68574e-59	4.54824e-299	1.05209	0.843	0.25	1.06684e-294	0	0.766574	0
CD8+ T	HC-t0	SON	1.19818e-23	-0.194305	0.504	0.466	2.81045e-19	1.01158e-19	-0.267022	0.827	0.803	2.37276e-15	7.08585e-70	-0.230664	2.74931e-67
CD8+ T	HC-t0	SORL1	1.0452e-07	-0.149243	0.138	0.135	0.00245161	2.84438e-12	-0.271565	0.392	0.426	6.67179e-08	2.35219e-24	-0.210404	9.1265e-22
CD8+ T	HC-t0	SPN	9.16697e-15	0.104947	0.179	0.104	2.1502e-10	7.89804e-21	0.119837	0.39	0.23	1.85256e-16	1.26607e-54	0.112392	4.91235e-52
CD8+ T	HC-t0	SQSTM1	1.33631e-10	0.120066	0.294	0.187	3.13445e-06	4.71141e-45	0.465586	0.623	0.331	1.10511e-40	4.45031e-94	0.292826	1.72672e-91
CD8+ T	HC-t0	SRSF10	5.42793e-09	-0.122238	0.121	0.116	0.000127318	2.24295e-10	-0.237514	0.306	0.339	5.26106e-06	3.46195e-23	-0.179876	1.34324e-20
CD8+ T	HC-t0	SRSF11	1.44544e-08	-0.108437	0.306	0.262	0.000339043	2.79074e-08	-0.300294	0.604	0.59	0.000654597	2.07234e-18	-0.204365	8.04068e-16
CD8+ T	HC-t0	SUMO2	1.20865e-11	0.121723	0.662	0.478	2.83501e-07	8.16499e-32	0.375039	0.809	0.537	1.91518e-27	4.73083e-70	0.248381	1.83556e-67
CD8+ T	HC-t0	SYTL3	2.59734e-05	-0.127114	0.398	0.353	0.609231	1.09342e-05	-0.338513	0.661	0.623	0.256472	1.13898e-07	-0.232814	4.41926e-05
CD8+ T	HC-t0	TAGAP	0.000853225	-0.128995	0.241	0.219	1	0.0029808	0.110802	0.459	0.332	1	0.00115248	-0.00909627	0.447164
CD8+ T	HC-t0	TAGLN2	3.5823e-41	0.317668	0.636	0.392	8.40264e-37	1.23918e-87	0.625288	0.825	0.474	2.90662e-83	3.30002e-239	0.471478	1.28041e-236
CD8+ T	HC-t0	TALDO1	2.62749e-15	0.104652	0.127	0.063	6.16305e-11	1.21853e-21	0.209761	0.301	0.132	2.85819e-17	2.82667e-57	0.157207	1.09675e-54
CD8+ T	HC-t0	TAP1	1.91259e-23	0.234282	0.216	0.098	4.48616e-19	3.93622e-37	0.254742	0.379	0.161	9.23279e-33	8.43133e-104	0.244512	3.27136e-101
CD8+ T	HC-t0	TBPL1	0.000291028	-0.128017	0.125	0.125	1	1.72145e-10	0.115549	0.186	0.093	4.03784e-06	2.88527e-15	-0.00623412	1.11949e-12
CD8+ T	HC-t0	TCF25	2.36344e-07	-0.129608	0.362	0.324	0.00554367	0.470689	-0.238826	0.664	0.636	1	1.13262e-06	-0.184217	0.000439458
CD8+ T	HC-t0	TGFB1	6.44087e-40	0.253686	0.531	0.346	1.51077e-35	2.61807e-119	0.687771	0.847	0.524	6.14095e-115	9.23191e-300	0.470729	3.58198e-297
CD8+ T	HC-t0	TIPARP	1.76092e-10	-0.153479	0.163	0.157	4.13041e-06	0.000551222	0.106887	0.44	0.317	1	5.45626e-15	-0.0232961	2.11703e-12
CD8+ T	HC-t0	TMBIM6	8.87667e-18	0.151807	0.457	0.291	2.08211e-13	7.14368e-34	0.340468	0.788	0.538	1.67562e-29	3.51566e-86	0.246138	1.36408e-83
CD8+ T	HC-t0	TMEM50A	1.42017e-20	0.112667	0.327	0.198	3.33116e-16	2.48662e-34	0.321104	0.566	0.307	5.83262e-30	1.33824e-92	0.216885	5.19238e-90
CD8+ T	HC-t0	TMEM66	0.203506	0.133298	0.859	0.719	1	1.67073e-43	0.440612	0.943	0.769	3.91886e-39	1.51192e-76	0.286955	5.86624e-74
CD8+ T	HC-t0	TMSB4X	2.45894e-198	0.204226	1	1	5.76769e-194	1.42247e-165	0.490509	1	0.976	3.33655e-161	0	0.347368	0
CD8+ T	HC-t0	TNFRSF1B	4.58384e-18	0.105822	0.319	0.208	1.07519e-13	6.3615e-49	0.333537	0.616	0.35	1.49215e-44	1.76122e-116	0.21968	6.83353e-114
CD8+ T	HC-t0	TNIP1	1.40506e-16	0.180582	0.17	0.082	3.29571e-12	2.42491e-19	0.157091	0.274	0.13	5.68788e-15	2.89663e-55	0.168836	1.12389e-52
CD8+ T	HC-t0	TNRC6B	3.99947e-07	-0.138704	0.329	0.298	0.00938115	0.000187491	-0.184808	0.565	0.532	1	2.86478e-09	-0.161756	1.11154e-06
CD8+ T	HC-t0	TPI1	1.16952e-19	0.155084	0.403	0.249	2.74324e-15	5.40016e-16	0.249885	0.527	0.315	1.26666e-11	9.69114e-55	0.202485	3.76016e-52
CD8+ T	HC-t0	TPM4	1.13193e-20	0.25064	0.256	0.127	2.65507e-16	9.31335e-52	0.486196	0.53	0.226	2.18454e-47	2.97002e-127	0.368418	1.15237e-124
CD8+ T	HC-t0	TRA2B	2.23349e-26	-0.283582	0.271	0.296	5.23888e-22	2.33632e-47	-0.48054	0.469	0.585	5.48008e-43	7.71161e-130	-0.382061	2.99211e-127
CD8+ T	HC-t0	TSC22D2	2.92521e-07	-0.110835	0.109	0.107	0.00686136	0.000398977	0.116356	0.281	0.184	1	3.21769e-09	0.00276045	1.24846e-06
CD8+ T	HC-t0	TSC22D3	1.69043e-70	-0.336005	0.803	0.856	3.96507e-66	8.13427e-21	-0.149955	0.868	0.872	1.90797e-16	1.06612e-164	-0.24298	4.13655e-162
CD8+ T	HC-t0	TSPYL2	4.00076e-07	-0.110178	0.233	0.203	0.00938418	1.1723e-24	-0.409171	0.361	0.429	2.74974e-20	3.53379e-47	-0.259674	1.37111e-44
CD8+ T	HC-t0	TUBA4A	1.75143e-22	0.153598	0.596	0.46	4.10816e-18	2.61899e-27	0.420564	0.712	0.494	6.14309e-23	1.6256e-82	0.287081	6.30733e-80
CD8+ T	HC-t0	TXN	5.33028e-29	0.249022	0.391	0.207	1.25027e-24	7.05049e-64	0.50197	0.629	0.287	1.65376e-59	8.40743e-168	0.375496	3.26208e-165
CD8+ T	HC-t0	TXNIP	3.49527e-71	-0.598199	0.304	0.409	8.19849e-67	2.22507e-308	-1.54836	0.651	0.94	0	0	-1.07328	0
CD8+ T	HC-t0	TYMP	1.20477e-11	0.142241	0.134	0.067	2.8259e-07	1.29184e-15	0.15693	0.265	0.131	3.03015e-11	2.2035e-38	0.149585	8.54958e-36
CD8+ T	HC-t0	TYROBP	0.000183279	-0.197221	0.199	0.229	1	4.30267e-61	0.520496	0.374	0.139	1.00923e-56	2.83581e-114	0.161637	1.1003e-111
CD8+ T	HC-t0	UBE2L6	1.01556e-14	0.171625	0.166	0.08	2.38209e-10	6.99334e-05	0.111128	0.181	0.104	1	7.72994e-24	0.141376	2.99922e-21
CD8+ T	HC-t0	UTRN	6.55359e-06	-0.116019	0.143	0.142	0.153721	1.16456e-13	-0.65117	0.567	0.614	2.73159e-09	1.4215e-23	-0.383594	5.51541e-21
CD8+ T	HC-t0	VAMP8	2.37923e-13	0.11594	0.295	0.176	5.58071e-09	4.30863e-12	0.211643	0.51	0.324	1.01063e-07	7.34804e-35	0.163792	2.85104e-32
CD8+ T	HC-t0	VAPA	2.68914e-08	-0.10165	0.305	0.259	0.000630766	1.09013e-07	0.1266	0.512	0.346	0.00255701	8.61837e-17	0.0124753	3.34393e-14
CD8+ T	HC-t0	VIM	5.74199e-47	0.556136	0.811	0.558	1.34684e-42	2.07386e-209	1.15324	0.985	0.788	4.86445e-205	0	0.85469	0
CD8+ T	HC-t0	VPS37B	4.40204e-12	0.103061	0.348	0.226	1.03254e-07	1.30122e-15	0.17713	0.422	0.242	3.05213e-11	3.16773e-39	0.140095	1.22908e-36
CD8+ T	HC-t0	WDR1	2.84988e-10	0.167189	0.17	0.088	6.68467e-06	1.0654e-12	0.114516	0.278	0.157	2.499e-08	4.32482e-30	0.140852	1.67803e-27
CD8+ T	HC-t0	WTAP	1.73024e-09	-0.151433	0.337	0.3	4.05845e-05	8.40258e-06	0.144116	0.461	0.312	0.197091	1.72191e-15	-0.00365823	6.68103e-13
CD8+ T	HC-t0	YIPF5	9.24829e-08	0.110684	0.153	0.088	0.00216928	4.48374e-23	0.293399	0.267	0.104	1.05171e-18	2.47346e-45	0.202041	9.59702e-43
CD8+ T	HC-t0	YPEL5	1.24927e-11	-0.162376	0.774	0.698	2.9303e-07	2.98004e-14	0.337009	0.818	0.576	6.98999e-10	1.03503e-35	0.0873162	4.01592e-33
CD8+ T	HC-t0	YTHDC1	1.43368e-07	-0.107449	0.185	0.169	0.00336285	1.88593e-08	-0.248573	0.481	0.507	0.000442364	7.40616e-17	-0.178011	2.87359e-14
CD8+ T	HC-t0	YWHAZ	1.94097e-13	-0.139933	0.573	0.505	4.55273e-09	7.5446e-16	0.214869	0.903	0.731	1.76966e-11	2.55108e-42	0.0374678	9.8982e-40
CD8+ T	HC-t0	ZBTB1	1.37006e-13	-0.129823	0.252	0.219	3.2136e-09	9.13868e-18	0.209814	0.669	0.461	2.14357e-13	2.39732e-46	0.0399956	9.30159e-44
CD8+ T	HC-t0	ZCCHC11	1.18008e-10	-0.103197	0.172	0.155	2.768e-06	3.4108e-08	-0.313421	0.485	0.49	0.000800036	3.37176e-22	-0.208309	1.30824e-19
CD8+ T	HC-t0	ZFP36	0.00242532	0.109561	0.785	0.651	1	2.33399e-07	-0.114611	0.735	0.681	0.00547461	1.07852e-08	-0.00252477	4.18465e-06
CD8+ T	HC-t0	ZFP36L2	0.332472	0.102275	0.876	0.781	1	1.04665e-14	-0.194694	0.951	0.926	2.45501e-10	2.55953e-20	-0.0462096	9.93096e-18
CD8+ T	HC-t0	ZNF706	1.50425e-13	0.13699	0.247	0.135	3.52838e-09	1.04585e-06	0.13167	0.375	0.239	0.0245314	6.97402e-25	0.13433	2.70592e-22
CD8+ T	t0-t24h	ACTB	2.84936e-24	-0.235861	0.848	0.907	6.68345e-20	9.39371e-40	-0.308122	0.903	0.93	2.20339e-35	1.27923e-110	-0.271991	1.43274e-108
CD8+ T	t0-t24h	AHNAK	5.51562e-11	-0.208572	0.215	0.303	1.29374e-06	2.20973e-14	-0.16999	0.692	0.779	5.18314e-10	1.02693e-34	-0.189281	1.15016e-32
CD8+ T	t0-t24h	AIM1	1.21624e-06	0.167707	0.111	0.08	0.0285281	5.6694e-39	0.408388	0.419	0.267	1.32981e-34	2.72707e-74	0.288047	3.05432e-72
CD8+ T	t0-t24h	ANXA6	0.000352138	-0.138844	0.093	0.131	1	1.82581e-09	-0.162236	0.229	0.317	4.28261e-05	2.75521e-13	-0.15054	3.08584e-11
CD8+ T	t0-t24h	ARID5B	0.000109899	0.129187	0.169	0.147	1	1.23202e-23	0.372211	0.405	0.288	2.88982e-19	7.67149e-41	0.250699	8.59207e-39
CD8+ T	t0-t24h	ARL6IP5	8.64107e-09	-0.158051	0.231	0.309	0.000202685	1.5299e-16	-0.207166	0.527	0.637	3.58854e-12	1.20174e-34	-0.182609	1.34595e-32
CD8+ T	t0-t24h	ARPC1B	1.27726e-05	-0.126252	0.325	0.403	0.299593	2.09042e-10	-0.158693	0.581	0.685	4.90329e-06	7.23338e-17	-0.142472	8.10138e-15
CD8+ T	t0-t24h	ARPC2	5.54194e-11	-0.120953	0.626	0.723	1.29992e-06	5.13872e-12	-0.149748	0.765	0.804	1.20534e-07	3.82304e-30	-0.135351	4.28181e-28
CD8+ T	t0-t24h	ATP6V0E1	3.74374e-05	-0.100051	0.271	0.338	0.878132	1.72429e-06	-0.135536	0.445	0.529	0.0404448	8.24338e-09	-0.117794	9.23258e-07
CD8+ T	t0-t24h	BAX	2.54385e-06	-0.166442	0.168	0.214	0.0596687	1.63434e-05	-0.123173	0.27	0.338	0.383351	3.75353e-09	-0.144807	4.20395e-07
CD8+ T	t0-t24h	BIRC3	4.44315e-08	-0.185986	0.357	0.43	0.00104218	1.1725e-05	-0.164149	0.302	0.367	0.275022	1.30898e-12	-0.175067	1.46606e-10
CD8+ T	t0-t24h	C12orf75	1.21025e-22	-0.247144	0.289	0.411	2.83877e-18	9.79754e-18	-0.211699	0.296	0.426	2.29811e-13	5.29486e-64	-0.229421	5.93024e-62
CD8+ T	t0-t24h	CALR	7.35552e-05	-0.129559	0.272	0.336	1	1.23678e-09	-0.192965	0.457	0.549	2.90099e-05	3.14385e-14	-0.161262	3.52112e-12
CD8+ T	t0-t24h	CAP1	9.74078e-06	-0.107272	0.183	0.24	0.22848	9.99999e-13	-0.197109	0.327	0.42	2.3456e-08	1.80804e-21	-0.15219	2.025e-19
CD8+ T	t0-t24h	CD2	3.8381e-07	-0.169586	0.295	0.372	0.00900265	4.61358e-15	-0.189866	0.577	0.663	1.08216e-10	1.28485e-28	-0.179726	1.43904e-26
CD8+ T	t0-t24h	CD3D	4.38748e-09	-0.146771	0.566	0.66	0.000102913	1.16657e-09	-0.152919	0.765	0.828	2.73631e-05	5.32441e-22	-0.149845	5.96334e-20
CD8+ T	t0-t24h	CD3G	1.60247e-06	-0.163055	0.351	0.432	0.0375875	3.51326e-12	-0.176863	0.674	0.744	8.24071e-08	6.38134e-22	-0.169959	7.1471e-20
CD8+ T	t0-t24h	CD48	0.00327279	-0.103346	0.44	0.518	1	2.29453e-08	-0.158509	0.719	0.797	0.000538204	2.18081e-10	-0.130927	2.4425e-08
CD8+ T	t0-t24h	CD52	2.61975e-31	-0.231938	0.744	0.86	6.14489e-27	1.89653e-22	-0.242559	0.807	0.88	4.4485e-18	2.46812e-90	-0.237249	2.76429e-88
CD8+ T	t0-t24h	CD63	3.83783e-11	-0.207296	0.175	0.252	9.00202e-07	4.01794e-21	-0.248296	0.38	0.515	9.42449e-17	4.03536e-48	-0.227796	4.5196e-46
CD8+ T	t0-t24h	CD7	1.10126e-10	0.206446	0.456	0.405	2.58312e-06	2.65762e-13	0.190156	0.473	0.41	6.23372e-09	4.76559e-32	0.198301	5.33747e-30
CD8+ T	t0-t24h	CFL1	2.83903e-14	-0.157099	0.716	0.801	6.65923e-10	4.16969e-16	-0.188916	0.817	0.874	9.78043e-12	1.90859e-44	-0.173008	2.13762e-42
CD8+ T	t0-t24h	CKLF	4.41408e-05	-0.151439	0.152	0.201	1	1.46854e-10	-0.17182	0.242	0.338	3.44461e-06	3.68656e-16	-0.16163	4.12895e-14
CD8+ T	t0-t24h	CLIC1	4.79691e-11	-0.202588	0.301	0.394	1.12516e-06	1.37843e-15	-0.227408	0.496	0.614	3.23324e-11	3.64107e-37	-0.214998	4.078e-35
CD8+ T	t0-t24h	CLK1	4.84036e-06	0.140884	0.395	0.368	0.113535	6.30052e-07	0.173132	0.558	0.525	0.0147785	3.33316e-11	0.157008	3.73314e-09
CD8+ T	t0-t24h	CMC1	2.45977e-08	0.258702	0.504	0.453	0.000576964	9.62329e-10	0.222574	0.439	0.43	2.25724e-05	9.74562e-21	0.240638	1.09151e-18
CD8+ T	t0-t24h	CNOT6L	1.23263e-06	0.125553	0.356	0.319	0.0289125	7.49869e-35	0.350337	0.637	0.548	1.75889e-30	3.53486e-66	0.237945	3.95904e-64
CD8+ T	t0-t24h	CORO1A	0.000131081	-0.120574	0.404	0.481	1	5.18502e-14	-0.20626	0.596	0.697	1.2162e-09	3.13845e-22	-0.163417	3.51507e-20
CD8+ T	t0-t24h	CTSC	6.71962e-06	-0.1209	0.124	0.174	0.157615	5.6788e-19	-0.23479	0.281	0.405	1.33202e-14	9.32803e-34	-0.177845	1.04474e-31
CD8+ T	t0-t24h	DAD1	1.74308e-09	-0.186434	0.146	0.218	4.08856e-05	6.04381e-10	-0.148401	0.344	0.45	1.41764e-05	2.62785e-23	-0.167418	2.94319e-21
CD8+ T	t0-t24h	DEK	1.66677e-05	-0.136605	0.19	0.255	0.390957	1.0819e-07	-0.12517	0.501	0.595	0.0025377	1.27694e-11	-0.130888	1.43017e-09
CD8+ T	t0-t24h	DRAP1	0.00128537	-0.106832	0.234	0.289	1	7.41032e-06	-0.104981	0.404	0.489	0.173817	2.65436e-06	-0.105906	0.000297288
CD8+ T	t0-t24h	EFHD2	4.21623e-07	-0.129795	0.198	0.257	0.0098896	4.27754e-08	-0.134245	0.48	0.559	0.00100334	2.57377e-15	-0.13202	2.88263e-13
CD8+ T	t0-t24h	EMP3	1.7104e-12	-0.190807	0.363	0.466	4.01191e-08	5.06808e-31	-0.290282	0.594	0.733	1.18877e-26	3.66643e-70	-0.240544	4.1064e-68
CD8+ T	t0-t24h	ENO1	0.000620129	-0.107964	0.176	0.227	1	4.79624e-06	-0.133585	0.377	0.458	0.112501	6.66484e-07	-0.120774	7.46462e-05
CD8+ T	t0-t24h	ETS1	0.000262958	0.111143	0.256	0.231	1	1.15807e-32	0.305701	0.801	0.721	2.71636e-28	4.31349e-58	0.208422	4.83111e-56
CD8+ T	t0-t24h	EVL	1.81836e-05	-0.124541	0.318	0.394	0.426515	1.17182e-07	-0.117599	0.551	0.629	0.00274863	1.73241e-11	-0.12107	1.9403e-09
CD8+ T	t0-t24h	FAM107B	0.00502678	-0.104806	0.252	0.312	1	0.000113835	-0.108252	0.541	0.623	1	0.000351129	-0.106529	0.0393264
CD8+ T	t0-t24h	FKBP5	3.72935e-18	0.231864	0.135	0.081	8.74756e-14	1.6091e-84	0.567892	0.513	0.277	3.77431e-80	2.94966e-187	0.399878	3.30362e-185
CD8+ T	t0-t24h	FTH1	8.98335e-29	0.282324	0.989	0.987	2.10714e-24	1.93401e-30	0.250775	0.924	0.932	4.53641e-26	4.1646e-101	0.26655	4.66436e-99
CD8+ T	t0-t24h	FYB	3.7073e-07	-0.170777	0.261	0.342	0.00869583	1.38704e-18	-0.207423	0.577	0.695	3.25344e-14	1.93393e-35	-0.1891	2.166e-33
CD8+ T	t0-t24h	FYN	0.000310193	0.137559	0.398	0.373	1	3.16243e-27	0.347104	0.7	0.631	7.41781e-23	2.15172e-47	0.242332	2.40993e-45
CD8+ T	t0-t24h	GPSM3	1.20185e-05	-0.142754	0.319	0.4	0.281907	0.000680374	-0.102687	0.483	0.551	1	3.52632e-06	-0.122721	0.000394948
CD8+ T	t0-t24h	GZMA	3.62885e-52	-0.416314	0.336	0.516	8.51182e-48	7.20498e-41	-0.405065	0.512	0.667	1.69e-36	4.09146e-168	-0.410689	4.58244e-166
CD8+ T	t0-t24h	GZMB	0.00801462	0.158336	0.332	0.322	1	7.60685e-06	0.243757	0.36	0.304	0.178426	1.32166e-05	0.201047	0.00148026
CD8+ T	t0-t24h	GZMK	0.00210178	-0.126048	0.237	0.273	1	1.68189e-06	-0.190825	0.386	0.428	0.0394504	3.10843e-07	-0.158436	3.48144e-05
CD8+ T	t0-t24h	HCG18	6.58216e-07	-0.142405	0.096	0.149	0.0154391	5.86272e-06	-0.138294	0.255	0.33	0.137516	5.11801e-11	-0.14035	5.73218e-09
CD8+ T	t0-t24h	HCST	5.27298e-35	-0.278543	0.607	0.723	1.23683e-30	2.78564e-19	-0.234094	0.797	0.862	6.53399e-15	2.22911e-91	-0.256318	2.4966e-89
CD8+ T	t0-t24h	HMGB1	2.31329e-06	0.113491	0.683	0.675	0.0542606	1.49062e-05	0.10368	0.901	0.905	0.34964	2.68416e-09	0.108585	3.00626e-07
CD8+ T	t0-t24h	HOPX	5.68603e-23	-0.323702	0.199	0.304	1.33371e-18	4.10818e-31	-0.369323	0.273	0.424	9.63615e-27	5.56779e-91	-0.346512	6.23592e-89
CD8+ T	t0-t24h	HSP90AB1	0.00320999	-0.113206	0.435	0.498	1	5.50182e-06	-0.144047	0.75	0.816	0.129051	3.49214e-06	-0.128626	0.00039112
CD8+ T	t0-t24h	IFITM2	1.80393e-07	-0.13799	0.419	0.495	0.0042313	6.73707e-14	-0.219202	0.537	0.642	1.58025e-09	5.18292e-27	-0.178596	5.80487e-25
CD8+ T	t0-t24h	IFNGR1	3.70623e-05	0.160062	0.118	0.095	0.869334	8.98353e-17	0.239631	0.268	0.183	2.10718e-12	4.32122e-28	0.199846	4.83976e-26
CD8+ T	t0-t24h	IL2RG	2.73892e-06	-0.126313	0.29	0.364	0.064244	1.88271e-06	-0.109192	0.478	0.562	0.0441608	8.67248e-11	-0.117753	9.71318e-09
CD8+ T	t0-t24h	IL32	1.31505e-27	-0.249677	0.616	0.749	3.08458e-23	2.31899e-31	-0.265079	0.791	0.877	5.43942e-27	1.26564e-100	-0.257378	1.41752e-98
CD8+ T	t0-t24h	IL7R	8.74047e-13	0.165675	0.432	0.399	2.05017e-08	1.66637e-49	0.395647	0.741	0.695	3.90864e-45	3.46017e-107	0.280661	3.87539e-105
CD8+ T	t0-t24h	IQGAP2	0.0176637	0.111708	0.154	0.141	1	0.0373751	0.108488	0.501	0.473	1	0.0664058	0.110098	1
CD8+ T	t0-t24h	ISG20	1.20787e-13	0.216326	0.42	0.362	2.83317e-09	9.77584e-46	0.332562	0.635	0.512	2.29302e-41	1.94176e-101	0.274444	2.17477e-99
CD8+ T	t0-t24h	KDM6B	0.000303151	-0.123111	0.276	0.334	1	1.58739e-05	-0.173527	0.287	0.345	0.372338	2.84083e-06	-0.148319	0.000318173
CD8+ T	t0-t24h	KLRB1	0.0102357	0.195358	0.303	0.277	1	7.87154e-07	0.136856	0.229	0.242	0.0184635	3.28891e-07	0.166107	3.68358e-05
CD8+ T	t0-t24h	KLRG1	3.51407e-06	-0.12085	0.148	0.198	0.082426	1.8248e-10	-0.174381	0.328	0.405	4.28024e-06	4.96073e-18	-0.147616	5.55602e-16
CD8+ T	t0-t24h	LCP1	1.47205e-07	-0.141199	0.249	0.328	0.00345284	5.62219e-07	-0.133019	0.658	0.732	0.0131874	4.37471e-14	-0.137109	4.89967e-12
CD8+ T	t0-t24h	LEPROTL1	0.000123268	0.104464	0.475	0.463	1	3.74288e-24	0.214135	0.576	0.506	8.77929e-20	8.46461e-42	0.1593	9.48036e-40
CD8+ T	t0-t24h	LGALS1	1.0915e-06	-0.177842	0.358	0.424	0.0256021	3.56571e-06	-0.192194	0.347	0.417	0.0836372	5.19804e-11	-0.185018	5.8218e-09
CD8+ T	t0-t24h	LITAF	3.09661e-06	0.130411	0.548	0.532	0.0726341	3.76902e-12	0.170321	0.579	0.538	8.84062e-08	2.54844e-21	0.150366	2.85425e-19
CD8+ T	t0-t24h	LMNA	0.00111877	-0.100727	0.402	0.453	1	0.0598826	-0.101971	0.259	0.3	1	0.0137175	-0.101349	1
CD8+ T	t0-t24h	LRRFIP1	3.2047e-06	-0.127349	0.43	0.497	0.0751694	1.77874e-08	-0.158045	0.592	0.664	0.000417222	2.19019e-14	-0.142697	2.45301e-12
CD8+ T	t0-t24h	LSP1	7.69724e-06	-0.142637	0.269	0.336	0.180546	6.11012e-05	-0.122611	0.371	0.433	1	2.01363e-07	-0.132624	2.25527e-05
CD8+ T	t0-t24h	LTB	0.0935781	-0.137941	0.259	0.31	1	0.00228547	-0.197352	0.462	0.525	1	0.0311643	-0.167646	1
CD8+ T	t0-t24h	MT2A	2.35947e-22	0.389172	0.383	0.325	5.53438e-18	1.07931e-19	0.289408	0.441	0.379	2.53163e-15	2.81082e-67	0.33929	3.14812e-65
CD8+ T	t0-t24h	MYL12A	1.23892e-27	-0.254075	0.563	0.689	2.90602e-23	6.52237e-37	-0.301419	0.722	0.833	1.52989e-32	1.19737e-111	-0.277747	1.34106e-109
CD8+ T	t0-t24h	MYL12B	1.25662e-06	-0.11942	0.386	0.467	0.0294754	2.63929e-09	-0.144085	0.639	0.735	6.19072e-05	1.08614e-16	-0.131753	1.21647e-14
CD8+ T	t0-t24h	NDUFB7	9.91089e-09	-0.164213	0.165	0.234	0.00023247	1.0116e-08	-0.156966	0.352	0.439	0.000237281	1.49786e-19	-0.16059	1.6776e-17
CD8+ T	t0-t24h	PARP8	3.79128e-06	0.158751	0.222	0.195	0.0889284	8.08604e-23	0.297315	0.538	0.458	1.89666e-18	1.07323e-41	0.228033	1.20201e-39
CD8+ T	t0-t24h	PDE3B	4.86682e-06	0.137114	0.13	0.111	0.114156	4.72201e-24	0.338294	0.438	0.306	1.10759e-19	6.94494e-44	0.237704	7.77834e-42
CD8+ T	t0-t24h	PDIA3	6.91717e-09	-0.148882	0.209	0.287	0.000162249	0.000237553	-0.103035	0.391	0.463	1	2.23043e-12	-0.125958	2.49808e-10
CD8+ T	t0-t24h	PFN1	2.56847e-38	-0.268042	0.758	0.852	6.02461e-34	1.41258e-36	-0.300943	0.771	0.866	3.31335e-32	3.92142e-132	-0.284493	4.39198e-130
CD8+ T	t0-t24h	PHF20	0.00295948	0.11553	0.161	0.147	1	1.04148e-11	0.18054	0.357	0.292	2.44289e-07	1.3328e-16	0.148035	1.49274e-14
CD8+ T	t0-t24h	PIK3R1	0.00199002	0.126597	0.4	0.383	1	1.55742e-70	0.531853	0.826	0.709	3.65309e-66	6.10457e-132	0.329225	6.83712e-130
CD8+ T	t0-t24h	PLEK	8.10798e-08	-0.139446	0.063	0.103	0.00190181	7.44095e-32	-0.315439	0.231	0.381	1.74535e-27	1.28886e-62	-0.227443	1.44352e-60
CD8+ T	t0-t24h	PPP1CA	6.74958e-10	-0.145486	0.187	0.259	1.58318e-05	1.09304e-07	-0.139698	0.278	0.361	0.00256385	8.38716e-20	-0.142592	9.39362e-18
CD8+ T	t0-t24h	PPP1R18	5.29551e-06	-0.111201	0.098	0.141	0.124212	4.71137e-14	-0.1753	0.151	0.246	1.1051e-09	1.68302e-24	-0.143251	1.88498e-22
CD8+ T	t0-t24h	PPP2R5C	0.0478942	0.10084	0.62	0.616	1	4.28254e-08	0.172768	0.81	0.762	0.00100451	7.49362e-09	0.136804	8.39285e-07
CD8+ T	t0-t24h	PSME2	5.56469e-06	-0.159932	0.196	0.253	0.130525	2.76223e-05	-0.116393	0.36	0.439	0.647908	3.85435e-08	-0.138163	4.31687e-06
CD8+ T	t0-t24h	PTPRCAP	2.1448e-13	-0.175749	0.545	0.65	5.03085e-09	6.9115e-30	-0.27215	0.732	0.826	1.62116e-25	1.05256e-69	-0.22395	1.17887e-67
CD8+ T	t0-t24h	RAC2	4.82082e-09	-0.167823	0.222	0.306	0.000113077	4.6054e-15	-0.185861	0.469	0.596	1.08024e-10	2.79642e-32	-0.176842	3.13199e-30
CD8+ T	t0-t24h	RBM39	7.66544e-05	0.107059	0.63	0.631	1	3.02603e-10	0.162919	0.897	0.87	7.09785e-06	2.38131e-15	0.134989	2.66706e-13
CD8+ T	t0-t24h	RNF115	1.04539e-05	0.168495	0.146	0.119	0.245207	7.27967e-20	0.305116	0.335	0.234	1.70752e-15	4.12925e-35	0.236806	4.62476e-33
CD8+ T	t0-t24h	RNF166	0.00986919	0.119208	0.206	0.187	1	8.4535e-09	0.211894	0.365	0.292	0.000198285	9.6972e-11	0.165551	1.08609e-08
CD8+ T	t0-t24h	RPL36A	3.97236e-28	0.140885	0.94	0.939	9.31756e-24	7.35614e-13	0.129839	0.804	0.795	1.72546e-08	3.38733e-65	0.135362	3.79381e-63
CD8+ T	t0-t24h	S100A4	2.42687e-48	-0.290078	0.746	0.856	5.69247e-44	1.86841e-20	-0.245123	0.832	0.88	4.38253e-16	4.64621e-120	-0.267601	5.20376e-118
CD8+ T	t0-t24h	S100A6	5.98489e-11	-0.119132	0.748	0.819	1.40382e-06	2.27976e-12	-0.154571	0.838	0.874	5.3474e-08	9.26785e-31	-0.136852	1.038e-28
CD8+ T	t0-t24h	SAMSN1	0.00059639	-0.113587	0.221	0.271	1	3.15097e-05	0.125717	0.286	0.251	0.739091	1.62469e-05	0.00606501	0.00181965
CD8+ T	t0-t24h	SEPT7	5.86828e-10	-0.13803	0.376	0.475	1.37646e-05	8.40164e-10	-0.144604	0.674	0.756	1.97069e-05	6.17721e-24	-0.141317	6.91847e-22
CD8+ T	t0-t24h	SH2D2A	5.29582e-11	0.21799	0.112	0.07	1.24219e-06	1.75822e-21	0.280551	0.211	0.117	4.12408e-17	1.50791e-48	0.249271	1.68886e-46
CD8+ T	t0-t24h	SLA2	1.10627e-07	0.21005	0.124	0.09	0.00259488	4.98908e-11	0.219918	0.189	0.121	1.17024e-06	6.14518e-22	0.214984	6.8826e-20
CD8+ T	t0-t24h	SLC7A5	0.0243125	0.128292	0.167	0.158	1	2.25818e-08	0.126213	0.177	0.12	0.000529678	1.29561e-09	0.127253	1.45109e-07
CD8+ T	t0-t24h	SMAP2	2.82615e-09	0.176564	0.187	0.146	6.62902e-05	1.20075e-64	0.408452	0.629	0.477	2.81649e-60	3.28836e-130	0.292508	3.68296e-128
CD8+ T	t0-t24h	SMCHD1	0.000494177	0.106018	0.299	0.289	1	1.19673e-27	0.361063	0.744	0.652	2.80705e-23	5.0909e-48	0.23354	5.70181e-46
CD8+ T	t0-t24h	SPOCK2	0.000411179	0.120949	0.295	0.274	1	3.53887e-06	0.117146	0.552	0.52	0.0830077	2.74138e-07	0.119047	3.07034e-05
CD8+ T	t0-t24h	SRGN	5.52836e-13	0.159203	0.854	0.838	1.29673e-08	2.48822e-10	0.12044	0.764	0.74	5.83637e-06	9.41459e-31	0.139821	1.05443e-28
CD8+ T	t0-t24h	STK17A	1.45878e-05	-0.123113	0.283	0.358	0.342172	0.000233448	-0.10715	0.537	0.605	1	1.9621e-06	-0.115131	0.000219755
CD8+ T	t0-t24h	STOM	3.5372e-07	-0.130472	0.068	0.11	0.00829687	4.33557e-07	-0.112082	0.156	0.223	0.0101695	1.3711e-13	-0.121277	1.53563e-11
CD8+ T	t0-t24h	SYAP1	0.0039547	0.108716	0.271	0.261	1	2.11056e-19	0.277808	0.372	0.269	4.95053e-15	3.8651e-31	0.193262	4.32891e-29
CD8+ T	t0-t24h	SYTL3	7.54082e-14	0.26546	0.353	0.281	1.76877e-09	3.62102e-110	0.761252	0.623	0.367	8.49346e-106	1.10858e-229	0.513356	1.24161e-227
CD8+ T	t0-t24h	TLN1	9.10623e-05	-0.103209	0.126	0.175	1	1.06201e-06	-0.113502	0.532	0.606	0.0249104	8.61584e-09	-0.108356	9.64974e-07
CD8+ T	t0-t24h	TMEM66	1.77297e-22	0.16657	0.719	0.696	4.15867e-18	2.94105e-19	0.145086	0.769	0.722	6.89852e-15	1.14852e-66	0.155828	1.28634e-64
CD8+ T	t0-t24h	TMSB4X	2.82904e-86	-0.175855	1	1	6.6358e-82	1.19664e-34	-0.220774	0.976	0.981	2.80685e-30	1.57394e-223	-0.198315	1.76282e-221
CD8+ T	t0-t24h	TRAF3IP3	3.41881e-05	-0.152382	0.138	0.188	0.801916	6.42913e-31	-0.263928	0.379	0.551	1.50802e-26	1.22835e-55	-0.208155	1.37575e-53
CD8+ T	t0-t24h	TSC22D3	2.8418e-08	0.137905	0.856	0.842	0.000666573	3.83668e-43	0.251293	0.872	0.774	8.99931e-39	1.02349e-85	0.194599	1.14631e-83
CD8+ T	t0-t24h	TXNIP	4.73325e-08	0.201569	0.409	0.377	0.00111023	4.04347e-65	0.470612	0.94	0.91	9.48436e-61	1.01181e-128	0.336091	1.13323e-126
CD8+ T	t0-t24h	VIM	3.30453e-05	-0.145618	0.558	0.643	0.775111	1.19871e-16	-0.229233	0.788	0.851	2.81169e-12	6.03198e-28	-0.187425	6.75582e-26
CD8+ T	t24h-t8w	BIRC3	8.08461e-12	0.225355	0.43	0.337	1.89633e-07	4.97195e-13	0.224806	0.367	0.291	1.16622e-08	1.03141e-33	0.225081	2.78481e-32
CD8+ T	t24h-t8w	CCL3	0.499998	-0.161049	0.139	0.142	1	0.000144512	-0.258276	0.13	0.168	1	0.0144866	-0.209662	0.391137
CD8+ T	t24h-t8w	CCL4	0.00255896	-0.221653	0.485	0.483	1	0.0611164	-0.111403	0.514	0.529	1	0.0250726	-0.166528	0.676959
CD8+ T	t24h-t8w	CD83	0.00103171	0.108512	0.143	0.111	1	0.000161511	0.105414	0.163	0.121	1	0.000128649	0.106963	0.00347353
CD8+ T	t24h-t8w	CREM	2.70165e-16	0.204836	0.594	0.482	6.33698e-12	0.00168653	0.158652	0.356	0.32	1	1.58308e-25	0.181744	4.27432e-24
CD8+ T	t24h-t8w	DNAJB1	3.5264e-05	-0.117617	0.367	0.375	0.827153	9.82617e-07	0.135695	0.54	0.51	0.0230483	2.70775e-09	0.00903882	7.31092e-08
CD8+ T	t24h-t8w	DYNLL1	0.000329102	0.116422	0.341	0.289	1	1.22973e-06	0.118976	0.445	0.369	0.0288447	3.50426e-08	0.117699	9.4615e-07
CD8+ T	t24h-t8w	FAM65B	5.669e-06	-0.138702	0.193	0.223	0.132972	9.40784e-11	0.114376	0.658	0.563	2.2067e-06	3.50665e-18	-0.0121628	9.46796e-17
CD8+ T	t24h-t8w	GIMAP7	0.00330854	-0.110775	0.18	0.201	1	1.81764e-06	0.14029	0.534	0.492	0.0426347	5.28708e-07	0.0147576	1.42751e-05
CD8+ T	t24h-t8w	GZMB	2.19836e-15	0.164698	0.322	0.243	5.15647e-11	0.0337585	-0.112608	0.304	0.339	1	1.50861e-22	0.0260448	4.07325e-21
CD8+ T	t24h-t8w	GZMK	0.0330967	-0.111159	0.273	0.295	1	0.0179787	0.10427	0.428	0.389	1	0.0620517	-0.00344424	1
CD8+ T	t24h-t8w	HOPX	0.000102068	0.113968	0.304	0.257	1	6.68431e-07	0.135469	0.424	0.35	0.0156787	4.17041e-09	0.124719	1.12601e-07
CD8+ T	t24h-t8w	IDS	4.48347e-06	0.12619	0.496	0.425	0.105164	9.09121e-10	0.153533	0.578	0.541	2.13243e-05	1.59821e-16	0.139862	4.31517e-15
CD8+ T	t24h-t8w	JMJD6	0.000145309	0.101585	0.22	0.175	1	0.000393787	0.101923	0.265	0.222	1	5.31968e-05	0.101754	0.00143631
CD8+ T	t24h-t8w	JUN	1.78635e-07	-0.170115	0.517	0.558	0.00419006	0.00138271	0.134666	0.665	0.655	1	4.04894e-09	-0.0177241	1.09321e-07
CD8+ T	t24h-t8w	KDM6B	4.43314e-05	0.166318	0.334	0.282	1	1.38479e-09	0.196018	0.345	0.287	3.24817e-05	2.42388e-14	0.181168	6.54448e-13
CD8+ T	t24h-t8w	KLRB1	2.36436e-06	-0.203121	0.277	0.319	0.0554583	0.000109384	-0.123016	0.242	0.237	1	4.20496e-08	-0.163068	1.13534e-06
CD8+ T	t24h-t8w	LDHA	3.82149e-05	0.112066	0.485	0.42	0.89637	0.00044593	0.120697	0.543	0.488	1	1.76041e-05	0.116381	0.000475311
CD8+ T	t24h-t8w	LRRFIP1	6.44664e-08	0.162591	0.497	0.417	0.00151212	2.0915e-10	0.150577	0.664	0.603	4.90582e-06	3.35139e-21	0.156584	9.04875e-20
CD8+ T	t24h-t8w	LTB	8.9708e-10	-0.172509	0.31	0.349	2.10419e-05	0.00228022	0.127934	0.525	0.466	1	4.16133e-13	-0.0222873	1.12356e-11
CD8+ T	t24h-t8w	NFE2L2	6.83452e-05	0.126431	0.372	0.313	1	3.27113e-05	0.116668	0.397	0.334	0.767276	2.73648e-06	0.12155	7.38849e-05
CD8+ T	t24h-t8w	REL	1.55835e-06	0.10233	0.542	0.468	0.0365527	7.06701e-08	0.159433	0.589	0.568	0.00165764	7.42827e-14	0.130882	2.00563e-12
CD8+ T	t24h-t8w	RPS4Y1	1.64056e-28	0.13542	0.671	0.538	3.84811e-24	4.81041e-12	-0.119402	0.733	0.759	1.12833e-07	2.38136e-64	0.00800903	6.42967e-63
CD8+ T	t24h-t8w	SKIL	2.05663e-12	0.231156	0.322	0.246	4.82402e-08	4.53339e-08	0.160291	0.233	0.182	0.00106335	2.5651e-25	0.195724	6.92577e-24
CD8+ T	t24h-t8w	TRAF3IP3	0.0150847	-0.116684	0.188	0.204	1	2.50153e-09	0.11084	0.551	0.467	5.86759e-05	1.55162e-11	-0.00292202	4.18938e-10
CD8+ T	t24h-t8w	TUBA4A	1.74261e-15	0.206955	0.502	0.399	4.08747e-11	5.43599e-05	0.162055	0.461	0.419	1	2.09595e-25	0.184505	5.65907e-24
CD8+ T	t24h-t8w	TYROBP	8.70933e-06	0.1608	0.264	0.229	0.204286	0.00351478	-0.112583	0.127	0.159	1	8.26559e-06	0.0241088	0.000223171

### Sheet: DC
cell_type	comparison	gene	p_val_v2	avg_logFC_v2	pct.1_v2	pct.2_v2	p_val_adj_v2	p_val_v3	avg_logFC_v3	pct.1_v3	pct.2_v3	p_val_adj_v3	metap	metafc	metap_bonferroni
DC	HC-t0	ABHD15	0.361528	-0.136867	0.125	0.155	1	0.138704	-0.163439	0.295	0.262	1	0.648839	-0.150153	1
DC	HC-t0	AC023590.1	0.162572	-0.138484	0.118	0.135	1	0.528791	-0.174379	0.154	0.18	1	0.767406	-0.156431	1
DC	HC-t0	ACAP2	4.23281e-05	-0.117809	0.227	0.237	0.992849	0.0143248	-0.133585	0.658	0.646	1	0.000365792	-0.125697	0.261907
DC	HC-t0	ACIN1	0.0013293	-0.105327	0.178	0.175	1	0.397264	-0.319904	0.517	0.524	1	0.0573714	-0.212615	1
DC	HC-t0	ACTG1	7.17682e-07	0.113641	0.957	0.839	0.0168339	0.861194	0.140026	0.987	0.917	1	1.27283e-05	0.126834	0.00911349
DC	HC-t0	ACTR2	3.81096e-08	-0.201207	0.631	0.61	0.0008939	0.237865	0.144749	0.966	0.816	1	2.53535e-08	-0.0282292	1.81531e-05
DC	HC-t0	ADAM8	0.0295712	0.244435	0.415	0.227	1	0.122186	0.156249	0.691	0.476	1	0.188129	0.200342	1
DC	HC-t0	ADAR	0.00155777	0.167548	0.44	0.322	1	0.97585	-0.11538	0.644	0.587	1	0.112613	0.0260837	1
DC	HC-t0	ADD3	0.000333805	-0.118234	0.159	0.171	1	0.150404	-0.167338	0.49	0.451	1	0.0111248	-0.142786	1
DC	HC-t0	AES	0.0395771	-0.149017	0.485	0.449	1	0.0299637	-0.175197	0.839	0.772	1	0.0965317	-0.162107	1
DC	HC-t0	AHR	0.21224	0.131281	0.322	0.214	1	0.0292844	0.301732	0.711	0.529	1	0.253875	0.216506	1
DC	HC-t0	AKAP13	2.35729e-05	-0.179077	0.706	0.7	0.552925	0.645483	-0.182671	0.966	0.937	1	0.00291874	-0.180874	1
DC	HC-t0	AKAP9	0.000889039	-0.14076	0.493	0.439	1	0.0221708	-0.574533	0.879	0.908	1	0.00556802	-0.357647	1
DC	HC-t0	AKNA	0.119944	-0.109664	0.355	0.327	1	0.0645598	-0.279702	0.591	0.665	1	0.285098	-0.194683	1
DC	HC-t0	ALCAM	0.0645539	0.142912	0.248	0.153	1	0.0339408	0.173192	0.597	0.442	1	0.140528	0.158052	1
DC	HC-t0	AMD1	0.000444341	-0.136983	0.423	0.431	1	0.554882	-0.23951	0.752	0.684	1	0.0343674	-0.188246	1
DC	HC-t0	AMICA1	6.56786e-05	-0.134576	0.627	0.596	1	0.861101	-0.106687	0.913	0.85	1	0.0121328	-0.120631	1
DC	HC-t0	ANAPC16	0.00148403	-0.188959	0.596	0.573	1	0.0241832	-0.126709	0.718	0.714	1	0.00869629	-0.157834	1
DC	HC-t0	ANAPC5	0.000335774	-0.108691	0.337	0.322	1	0.294735	-0.223429	0.698	0.626	1	0.0181494	-0.16606	1
DC	HC-t0	ANKRD11	2.22728e-09	-0.332521	0.692	0.647	5.22431e-05	0.225497	-0.442748	0.946	0.927	1	1.4741e-10	-0.387634	1.05546e-07
DC	HC-t0	ANKRD28	0.0264731	-0.147229	0.247	0.257	1	0.0229203	-0.290461	0.423	0.476	1	0.0628499	-0.218845	1
DC	HC-t0	ANKRD36	0.00866389	-0.139614	0.136	0.169	1	0.0444518	-0.547679	0.396	0.403	1	0.0465071	-0.343647	1
DC	HC-t0	ANKRD44	0.000239369	-0.118935	0.15	0.182	1	0.33688	-0.199672	0.477	0.456	1	0.0156768	-0.159303	1
DC	HC-t0	ANPEP	0.222274	0.109837	0.228	0.153	1	0.00973972	0.283828	0.383	0.233	1	0.139525	0.196832	1
DC	HC-t0	ANXA2	0.56021	0.210574	0.759	0.571	1	0.0433519	0.36386	0.886	0.684	1	0.490434	0.287217	1
DC	HC-t0	ANXA5	0.706786	0.215994	0.646	0.425	1	8.46758e-05	0.499265	0.879	0.684	1	0.0126416	0.357629	1
DC	HC-t0	ANXA7	0.0733774	0.107437	0.311	0.19	1	0.257101	0.106708	0.638	0.529	1	0.439269	0.107072	1
DC	HC-t0	AP1S2	9.55804e-17	-0.165514	0.804	0.761	2.24193e-12	0.296611	0.189225	0.926	0.791	1	3.03733e-24	0.011855	2.17473e-21
DC	HC-t0	AP3S1	0.00971919	-0.148122	0.572	0.502	1	0.00918114	0.111233	0.617	0.432	1	0.0168567	-0.0184445	1
DC	HC-t0	APLP2	1.02039e-06	-0.112513	0.396	0.369	0.0239343	0.263913	0.182945	0.772	0.631	1	8.48068e-06	0.0352162	0.00607217
DC	HC-t0	APOL6	0.0703041	0.116761	0.125	0.061	1	0.0125942	0.124841	0.295	0.141	1	0.0802433	0.120801	1
DC	HC-t0	APP	0.0240963	-0.190792	0.407	0.42	1	0.208602	-0.316756	0.617	0.568	1	0.226275	-0.253774	1
DC	HC-t0	ARGLU1	0.00599569	-0.163694	0.652	0.622	1	6.11113e-05	-0.698795	0.94	0.937	1	0.000244784	-0.431244	0.175265
DC	HC-t0	ARHGAP31	3.11384e-07	0.167608	0.188	0.067	0.00730383	0.00725082	0.168422	0.483	0.286	1	4.75736e-08	0.168015	3.40627e-05
DC	HC-t0	ARHGAP9	0.0244098	-0.103795	0.233	0.206	1	0.233187	-0.177586	0.47	0.422	1	0.242141	-0.140691	1
DC	HC-t0	ARHGEF7	0.42043	-0.101654	0.106	0.131	1	0.33376	-0.292462	0.295	0.311	1	0.863594	-0.197058	1
DC	HC-t0	ARID1B	0.017746	-0.121452	0.142	0.176	1	0.334028	-0.112982	0.416	0.369	1	0.247499	-0.117217	1
DC	HC-t0	ARL5A	2.14424e-09	-0.142934	0.568	0.48	5.02953e-05	0.353541	0.136484	0.792	0.636	1	2.06861e-10	-0.00322502	1.48113e-07
DC	HC-t0	ARL8B	1.1584e-05	0.172325	0.355	0.186	0.271715	0.000877139	0.247704	0.678	0.456	1	4.11541e-06	0.210015	0.00294663
DC	HC-t0	ARPC1A	0.000836371	0.133367	0.311	0.178	1	0.00236411	0.152537	0.47	0.252	1	0.00094508	0.142952	0.676677
DC	HC-t0	ASPH	0.352532	-0.100562	0.1	0.112	1	0.817246	-0.184795	0.356	0.33	1	0.962248	-0.142678	1
DC	HC-t0	ATF3	0.00401718	-0.10918	0.337	0.29	1	2.4568e-08	-0.762432	0.611	0.646	0.000576268	2.97133e-10	-0.435806	2.12747e-07
DC	HC-t0	ATF5	4.32054e-16	0.427905	0.447	0.2	1.01343e-11	0.0328907	0.238631	0.557	0.398	1	6.62915e-24	0.333268	4.74647e-21
DC	HC-t0	ATF7IP	0.00577535	-0.102676	0.086	0.108	1	0.659261	-0.251267	0.383	0.374	1	0.193805	-0.176971	1
DC	HC-t0	ATP13A2	0.154355	-0.153641	0.096	0.137	1	0.858502	-0.192493	0.161	0.194	1	0.853302	-0.173067	1
DC	HC-t0	ATP6V1F	0.00274147	0.247775	0.749	0.539	1	0.0377212	0.268348	0.899	0.718	1	0.0187263	0.258061	1
DC	HC-t0	B2M	0.646876	-0.143579	1	1	1	3.23913e-12	0.402612	1	0.927	7.5977e-08	2.3078e-15	0.129517	1.65239e-12
DC	HC-t0	B3GNT5	0.00612281	0.121057	0.166	0.076	1	0.127234	0.155182	0.215	0.126	1	0.0739173	0.13812	1
DC	HC-t0	BAIAP2	0.0116528	0.116709	0.432	0.314	1	0.000163396	0.258567	0.497	0.383	1	0.000917297	0.187638	0.656785
DC	HC-t0	BAZ1A	0.00477915	0.255868	0.63	0.445	1	0.00277245	0.234684	0.866	0.646	1	0.00412659	0.245276	1
DC	HC-t0	BAZ2B	0.0182948	-0.118254	0.28	0.271	1	0.892966	-0.280657	0.624	0.587	1	0.411456	-0.199456	1
DC	HC-t0	BCL11A	3.80687e-06	-0.472309	0.312	0.386	0.089294	0.40679	-0.368134	0.456	0.505	1	0.000110369	-0.420222	0.0790243
DC	HC-t0	BCL2A1	1.46173e-09	0.540886	0.394	0.19	3.42864e-05	0.00100292	0.413366	0.718	0.442	1	4.80142e-13	0.477126	3.43782e-10
DC	HC-t0	BCL2L11	0.31868	-0.122849	0.196	0.212	1	0.289284	-0.12566	0.315	0.316	1	0.782078	-0.124254	1
DC	HC-t0	BCL7A	0.129438	-0.111362	0.241	0.247	1	0.767638	-0.121999	0.389	0.413	1	0.797516	-0.11668	1
DC	HC-t0	BCLAF1	2.50455e-06	-0.209366	0.531	0.529	0.0587468	0.00205264	-0.252242	0.872	0.854	1	6.09672e-07	-0.230804	0.000436525
DC	HC-t0	BHLHE40	0.00564739	-0.121189	0.705	0.631	1	0.211818	0.205465	0.839	0.704	1	0.0970578	0.042138	1
DC	HC-t0	BID	1.47689e-20	0.425132	0.904	0.663	3.46419e-16	1.93226e-12	0.570806	0.94	0.762	4.53232e-08	1.49917e-49	0.497969	1.0734e-46
DC	HC-t0	BIRC3	8.05676e-06	0.362652	0.549	0.312	0.188979	8.75537e-07	0.521556	0.779	0.447	0.0205366	1.53197e-10	0.442104	1.09689e-07
DC	HC-t0	BIRC6	3.45791e-05	-0.168419	0.205	0.247	0.811088	0.0437447	-0.210369	0.678	0.534	1	0.000647192	-0.189394	0.463389
DC	HC-t0	BLNK	0.288102	-0.15455	0.121	0.169	1	0.952554	-0.331223	0.208	0.262	1	0.957595	-0.242887	1
DC	HC-t0	BRD2	0.0013216	-0.124367	0.549	0.473	1	0.00547488	-0.517995	0.772	0.801	1	0.00259957	-0.321181	1
DC	HC-t0	BRK1	0.861013	0.111538	0.886	0.751	1	0.00898607	0.246312	0.919	0.767	1	0.284975	0.178925	1
DC	HC-t0	BTG2	0.236998	-0.147335	0.813	0.776	1	0.0027754	-0.254527	0.953	0.869	1	0.0662473	-0.200931	1
DC	HC-t0	BZW1	0.265275	0.101706	0.585	0.475	1	0.00781327	0.228337	0.893	0.757	1	0.135938	0.165022	1
DC	HC-t0	C10orf118	0.0237394	-0.155406	0.258	0.265	1	0.55026	-0.370975	0.55	0.573	1	0.370364	-0.26319	1
DC	HC-t0	C10orf54	8.45321e-14	-0.193839	0.34	0.386	1.98279e-09	7.66185e-05	-0.243236	0.604	0.646	1	4.77115e-22	-0.218537	3.41615e-19
DC	HC-t0	C12orf45	8.20606e-07	0.301406	0.322	0.182	0.0192481	0.621323	0.14671	0.577	0.529	1	1.21142e-05	0.224058	0.00867375
DC	HC-t0	C15orf48	4.25013e-28	1.57626	0.567	0.198	9.96911e-24	1.24324e-26	1.1797	0.758	0.17	2.91615e-22	2.96426e-92	1.37798	2.12241e-89
DC	HC-t0	C1orf228	0.121586	-0.163928	0.136	0.18	1	0.237514	-0.349681	0.215	0.301	1	0.527026	-0.256804	1
DC	HC-t0	C1orf54	1.91494e-06	-0.155581	0.104	0.137	0.0449169	0.00195303	-0.208331	0.128	0.17	1	3.65713e-07	-0.181956	0.00026185
DC	HC-t0	C1orf56	0.0490831	-0.202307	0.359	0.359	1	0.113855	0.118007	0.289	0.214	1	0.239742	-0.0421498	1
DC	HC-t0	C1orf63	1.71237e-17	-0.415559	0.648	0.682	4.01653e-13	0.000803358	-0.402993	0.966	0.942	1	3.93012e-28	-0.409276	2.81397e-25
DC	HC-t0	C9orf142	0.00728119	-0.1085	0.554	0.478	1	0.0322748	-0.228386	0.718	0.646	1	0.0332533	-0.168443	1
DC	HC-t0	CALCRL	0.000137418	0.203052	0.128	0.061	1	0.0276604	0.261627	0.221	0.15	1	0.00157871	0.232339	1
DC	HC-t0	CALM2	4.24704e-06	-0.236798	0.955	0.955	0.0996186	0.0315817	0.244094	0.98	0.864	1	1.57248e-05	0.00364801	0.0112589
DC	HC-t0	CAPZA2	0.0142109	-0.100789	0.543	0.504	1	0.426104	0.103539	0.758	0.65	1	0.250351	0.00137487	1
DC	HC-t0	CASC4	0.00631349	-0.106457	0.143	0.165	1	0.32113	-0.146105	0.389	0.422	1	0.134151	-0.126281	1
DC	HC-t0	CASP4	0.689973	0.125664	0.423	0.284	1	0.052612	0.193168	0.638	0.422	1	0.576825	0.159416	1
DC	HC-t0	CBX4	1.2938e-06	-0.149124	0.047	0.122	0.0303473	2.85179e-05	-0.488041	0.268	0.471	0.668916	3.03049e-09	-0.318582	2.16983e-06
DC	HC-t0	CCDC109B	0.00939974	0.132993	0.485	0.316	1	0.0910992	0.156978	0.651	0.49	1	0.0785458	0.144986	1
DC	HC-t0	CCDC50	0.152808	-0.110292	0.481	0.469	1	0.336379	-0.531249	0.752	0.699	1	0.65438	-0.32077	1
DC	HC-t0	CCDC6	1.99063e-09	-0.140645	0.152	0.2	4.66923e-05	0.00943728	-0.169111	0.523	0.534	1	6.65085e-12	-0.154878	4.76201e-09
DC	HC-t0	CCL2	4.80502e-28	0.752507	0.228	0.014	1.12707e-23	1.62281e-26	0.388864	0.443	0.005	3.80646e-22	6.38902e-92	0.570686	4.57454e-89
DC	HC-t0	CCL3	7.77438e-39	0.693686	0.592	0.161	1.82356e-34	4.33634e-20	0.410182	0.819	0.291	1.01713e-15	1.54292e-100	0.551934	1.10473e-97
DC	HC-t0	CCL4	6.76472e-14	0.373927	0.465	0.194	1.58673e-09	3.13265e-27	0.972722	0.866	0.272	7.34795e-23	1.80266e-65	0.673325	1.2907e-62
DC	HC-t0	CCL5	0.00120196	0.247221	0.266	0.135	1	7.07943e-05	0.155733	0.503	0.243	1	7.39337e-05	0.201477	0.0529366
DC	HC-t0	CCND2	2.21014e-05	0.17967	0.216	0.075	0.51841	0.0355593	0.14144	0.443	0.277	1	0.000266792	0.160555	0.191023
DC	HC-t0	CCND3	2.26499e-05	-0.155591	0.327	0.371	0.531276	0.000373247	-0.186456	0.477	0.573	1	6.23627e-06	-0.171023	0.00446517
DC	HC-t0	CCNDBP1	0.0047076	-0.131016	0.305	0.269	1	0.0201177	0.135373	0.604	0.379	1	0.0175891	0.00217857	1
DC	HC-t0	CCNL1	1.22142e-12	-0.269774	0.766	0.724	2.86497e-08	3.78795e-21	-0.675084	0.94	0.951	8.88502e-17	4.29153e-51	-0.472429	3.07274e-48
DC	HC-t0	CCR7	1.93822e-26	0.766335	0.443	0.124	4.54628e-22	3.58857e-10	0.736719	0.638	0.257	8.41734e-06	1.29146e-56	0.751527	9.24685e-54
DC	HC-t0	CCT8	1.2514e-15	-0.369113	0.366	0.475	2.93529e-11	0.12545	0.113356	0.819	0.636	1	1.8003e-22	-0.127878	1.28902e-19
DC	HC-t0	CD164	1.33758e-06	-0.295822	0.611	0.625	0.0313744	0.189219	-0.172782	0.852	0.825	1	1.01241e-05	-0.234302	0.00724884
DC	HC-t0	CD2AP	0.0220874	-0.21492	0.22	0.271	1	0.475425	-0.255479	0.456	0.524	1	0.332888	-0.2352	1
DC	HC-t0	CD300C	2.85548e-06	0.207775	0.202	0.065	0.0669782	0.00407541	0.114399	0.275	0.121	1	1.38688e-06	0.161087	0.000993007
DC	HC-t0	CD33	0.904543	0.104749	0.28	0.175	1	0.120429	0.129372	0.517	0.374	1	0.815996	0.11706	1
DC	HC-t0	CD36	0.000102072	-0.217102	0.203	0.255	1	0.317152	-0.121056	0.523	0.51	1	0.00805853	-0.169079	1
DC	HC-t0	CD44	0.180448	0.213922	0.781	0.637	1	5.91701e-07	0.546687	0.946	0.714	0.0138789	2.41309e-06	0.380304	0.00172777
DC	HC-t0	CD48	0.00104311	0.115029	0.621	0.506	1	0.0253111	0.274433	0.852	0.728	1	0.00692731	0.194731	1
DC	HC-t0	CD55	3.55025e-10	-0.155051	0.603	0.582	8.32746e-06	0.0589048	0.25608	0.94	0.757	1	1.50794e-12	0.0505142	1.07968e-09
DC	HC-t0	CD58	0.00187207	0.192059	0.32	0.171	1	0.000407499	0.23566	0.497	0.252	1	0.00044256	0.213859	0.316873
DC	HC-t0	CD63	0.124987	0.210852	0.706	0.518	1	0.161249	0.266172	0.926	0.762	1	0.452377	0.238512	1
DC	HC-t0	CDC37	0.00735505	0.163717	0.606	0.406	1	0.505549	-0.125694	0.839	0.752	1	0.191221	0.0190115	1
DC	HC-t0	CDC40	0.0026624	-0.136194	0.189	0.204	1	0.0136163	-0.188627	0.624	0.631	1	0.00876114	-0.162411	1
DC	HC-t0	CDC42	4.88988e-06	-0.162283	0.822	0.767	0.114697	0.192909	0.159909	0.973	0.83	1	9.01672e-05	-0.00118717	0.0645597
DC	HC-t0	CDC5L	0.000212604	-0.11665	0.148	0.169	1	0.819616	-0.230855	0.523	0.476	1	0.0270382	-0.173752	1
DC	HC-t0	CDYL	0.647927	-0.129491	0.226	0.251	1	0.0696605	-0.547815	0.55	0.583	1	0.625265	-0.338653	1
DC	HC-t0	CEBPZ	0.000585708	-0.107889	0.189	0.245	1	0.180874	-0.18034	0.517	0.549	1	0.0190506	-0.144115	1
DC	HC-t0	CELF2	1.83025e-26	-0.438458	0.433	0.553	4.29304e-22	0.000152184	-0.244257	0.839	0.825	1	3.2963e-46	-0.341357	2.36015e-43
DC	HC-t0	CENPC	0.00510641	-0.109026	0.181	0.202	1	0.203102	-0.462188	0.497	0.539	1	0.0887257	-0.285607	1
DC	HC-t0	CERS6	1.34089e-05	-0.309729	0.149	0.225	0.314519	0.163751	-0.190611	0.383	0.388	1	0.000408542	-0.25017	0.292516
DC	HC-t0	CFLAR	2.77043e-06	0.282815	0.524	0.327	0.0649832	0.00096075	0.383345	0.866	0.665	1	3.75156e-07	0.33308	0.000268611
DC	HC-t0	CFP	0.00455895	0.241774	0.577	0.429	1	0.0616585	0.278678	0.732	0.515	1	0.0375896	0.260226	1
DC	HC-t0	CHCHD2	9.43247e-07	0.163017	0.975	0.873	0.0221248	0.00563276	0.269443	0.98	0.845	1	2.67706e-07	0.21623	0.000191677
DC	HC-t0	CHD1	1.00009e-07	-0.128128	0.503	0.469	0.00234581	0.0387735	0.184825	0.879	0.67	1	2.80917e-08	0.0283487	2.01136e-05
DC	HC-t0	CHD9	0.379449	-0.124007	0.352	0.339	1	0.948107	-0.274797	0.604	0.612	1	0.979612	-0.199402	1
DC	HC-t0	CHMP4B	2.8605e-05	0.202984	0.623	0.451	0.670958	0.107906	0.133273	0.711	0.563	1	0.000980286	0.168128	0.701885
DC	HC-t0	CHST11	0.115353	-0.109947	0.149	0.169	1	0.131691	-0.19876	0.43	0.427	1	0.397805	-0.154353	1
DC	HC-t0	CIB1	0.00341204	0.281952	0.695	0.463	1	0.0478804	0.217558	0.819	0.694	1	0.0258491	0.249755	1
DC	HC-t0	CIR1	5.77876e-05	-0.152929	0.244	0.253	1	0.00486397	-0.241193	0.544	0.602	1	0.000197298	-0.197061	0.141265
DC	HC-t0	CIRBP	0.00412787	-0.240448	0.868	0.851	1	0.0479032	-0.290065	0.953	0.898	1	0.0295196	-0.265257	1
DC	HC-t0	CKAP2	2.41942e-06	-0.184124	0.06	0.129	0.05675	0.0612117	-0.119492	0.228	0.282	1	1.06233e-05	-0.151808	0.00760626
DC	HC-t0	CLEC10A	0.00234084	0.111595	0.472	0.32	1	0.270448	0.259428	0.55	0.383	1	0.0646164	0.185512	1
DC	HC-t0	CLECL1	0.000528627	0.177169	0.174	0.086	1	0.0491039	0.115523	0.168	0.087	1	0.00684026	0.146346	1
DC	HC-t0	CLIC1	0.00512999	0.23848	0.912	0.747	1	0.0120464	0.234321	0.987	0.835	1	0.0129389	0.2364	1
DC	HC-t0	CLIC3	0.000286328	-0.224836	0.311	0.347	1	0.178497	-0.336654	0.329	0.359	1	0.0112704	-0.280745	1
DC	HC-t0	CLIC4	3.65685e-07	0.148399	0.159	0.053	0.00857751	0.0205235	0.125164	0.248	0.121	1	1.57944e-07	0.136781	0.000113088
DC	HC-t0	CLINT1	5.17523e-07	-0.222479	0.208	0.245	0.012139	0.502565	-0.183712	0.732	0.68	1	4.61583e-06	-0.203095	0.00330493
DC	HC-t0	CLK1	4.03435e-09	-0.241019	0.481	0.508	9.46298e-05	0.0664532	-0.183613	0.819	0.806	1	1.42974e-10	-0.212316	1.02369e-07
DC	HC-t0	CLN8	0.002096	-0.256376	0.457	0.459	1	0.00138077	-0.597202	0.624	0.714	1	0.00127556	-0.426789	0.913299
DC	HC-t0	CMPK1	0.00537097	-0.158337	0.627	0.569	1	0.184972	0.121114	0.671	0.51	1	0.0863437	-0.0186117	1
DC	HC-t0	CNIH1	0.00525481	-0.109995	0.383	0.355	1	0.101036	0.135772	0.51	0.379	1	0.0575749	0.0128885	1
DC	HC-t0	CNOT6L	0.00190046	-0.19672	0.249	0.292	1	0.0953019	0.142686	0.624	0.495	1	0.0277749	-0.0270171	1
DC	HC-t0	CNTRL	0.0100147	-0.120243	0.174	0.188	1	0.0949288	-0.191294	0.544	0.568	1	0.0839636	-0.155768	1
DC	HC-t0	COBLL1	0.0359962	-0.149475	0.099	0.139	1	0.633391	-0.445019	0.188	0.291	1	0.477378	-0.297247	1
DC	HC-t0	COTL1	9.30177e-07	0.184301	0.724	0.594	0.0218182	0.389486	0.108899	0.819	0.67	1	1.00849e-05	0.1466	0.0072208
DC	HC-t0	COX17	0.00276527	0.109694	0.56	0.378	1	0.0253568	0.122418	0.705	0.5	1	0.0141763	0.116056	1
DC	HC-t0	CPNE3	8.56893e-13	-0.287554	0.223	0.28	2.00993e-08	0.00104962	-0.329521	0.57	0.592	1	4.58436e-19	-0.308537	3.2824e-16
DC	HC-t0	CREB3L2	0.00704286	-0.234901	0.125	0.176	1	0.193627	-0.303032	0.268	0.35	1	0.10531	-0.268967	1
DC	HC-t0	CREBRF	1.31287e-13	-0.296205	0.152	0.275	3.07947e-09	0.396559	-0.152644	0.604	0.602	1	3.58741e-18	-0.224424	2.56859e-15
DC	HC-t0	CREM	7.74208e-07	0.24706	0.872	0.702	0.0181598	2.24455e-05	0.383432	0.933	0.675	0.526481	7.82523e-10	0.315246	5.60287e-07
DC	HC-t0	CRIP1	0.237038	0.107823	0.932	0.847	1	0.00490961	0.281122	0.933	0.733	1	0.0953998	0.194473	1
DC	HC-t0	CSDE1	1.82272e-10	-0.188579	0.681	0.616	4.27538e-06	0.00656486	0.181691	0.953	0.816	1	5.80762e-14	-0.0034442	4.15825e-11
DC	HC-t0	CSGALNACT2	0.000286533	-0.104591	0.272	0.271	1	0.106136	0.171323	0.658	0.544	1	0.00769415	0.033366	1
DC	HC-t0	CSTA	0.0106373	0.131802	0.535	0.425	1	0.0617176	0.202388	0.685	0.461	1	0.066165	0.167095	1
DC	HC-t0	CSTB	0.0148667	0.322946	0.721	0.533	1	0.0556931	0.320318	0.832	0.646	1	0.0768701	0.321632	1
DC	HC-t0	CTBP1	0.0897811	-0.105934	0.201	0.202	1	0.675779	-0.158267	0.403	0.383	1	0.691433	-0.132101	1
DC	HC-t0	CTDP1	0.0137497	-0.114752	0.111	0.147	1	0.00234664	-0.159202	0.268	0.364	1	0.00803885	-0.136977	1
DC	HC-t0	CTSB	0.0156509	-0.203271	0.625	0.614	1	0.184552	-0.234454	0.852	0.796	1	0.165383	-0.218863	1
DC	HC-t0	CTSD	5.31721e-07	-0.208835	0.208	0.267	0.012472	0.104434	-0.175109	0.483	0.5	1	1.25221e-06	-0.191972	0.000896582
DC	HC-t0	CTSS	5.10527e-23	-0.370928	0.762	0.769	1.19749e-18	0.180536	0.161114	0.98	0.859	1	1.59304e-36	-0.104907	1.14061e-33
DC	HC-t0	CUEDC1	0.00948288	-0.20605	0.057	0.108	1	0.107578	-0.334484	0.121	0.194	1	0.0878047	-0.270267	1
DC	HC-t0	CUX1	0.00169386	-0.115001	0.304	0.3	1	0.916892	-0.138843	0.732	0.684	1	0.114105	-0.126922	1
DC	HC-t0	CXCL2	2.54155e-14	0.447195	0.294	0.088	5.96147e-10	5.00491e-05	-0.206486	0.362	0.209	1	3.23033e-23	0.120354	2.31291e-20
DC	HC-t0	CXCL3	2.47603e-19	0.415464	0.226	0.035	5.80778e-15	6.78934e-12	0.205136	0.409	0.097	1.59251e-07	4.25755e-46	0.3103	3.04841e-43
DC	HC-t0	CXCR4	1.55313e-09	-0.302078	0.776	0.782	3.64301e-05	0.084125	0.224207	0.973	0.845	1	3.12036e-11	-0.0389355	2.23418e-08
DC	HC-t0	CXorf21	0.097103	-0.164255	0.138	0.196	1	0.116606	-0.218025	0.282	0.33	1	0.345522	-0.19114	1
DC	HC-t0	CYFIP2	0.0018574	-0.230773	0.123	0.167	1	0.0861166	-0.148528	0.315	0.374	1	0.0254701	-0.18965	1
DC	HC-t0	CYSTM1	8.07639e-10	0.183016	0.432	0.218	1.8944e-05	0.00319802	0.183445	0.564	0.35	1	4.68371e-13	0.183231	3.35353e-10
DC	HC-t0	CYTH4	0.00309211	-0.169525	0.228	0.212	1	0.0153996	-0.514348	0.329	0.451	1	0.0107029	-0.341936	1
DC	HC-t0	CYTIP	0.582938	0.143623	0.476	0.345	1	0.00105902	0.281322	0.819	0.636	1	0.0635634	0.212473	1
DC	HC-t0	DAPK1	0.00144568	-0.113714	0.091	0.12	1	0.113374	-0.332397	0.315	0.316	1	0.0259078	-0.223056	1
DC	HC-t0	DBF4	0.000178598	-0.133581	0.131	0.153	1	0.0691915	-0.102136	0.282	0.35	1	0.0039139	-0.117858	1
DC	HC-t0	DDIT4	0.0869029	0.165132	0.682	0.567	1	0.00694002	-0.280164	0.859	0.85	1	0.0626015	-0.0575162	1
DC	HC-t0	DDX24	0.285178	-0.133347	0.503	0.49	1	3.72924e-06	-0.750686	0.819	0.927	0.0874731	7.95923e-05	-0.442017	0.0569881
DC	HC-t0	DENND5A	0.00072899	0.119241	0.228	0.118	1	0.0102793	0.110707	0.53	0.311	1	0.00267054	0.114974	1
DC	HC-t0	DNAJB1	2.91229e-06	-0.211994	0.233	0.259	0.0683107	7.01995e-11	-0.792266	0.396	0.558	1.6466e-06	5.7531e-19	-0.50213	4.11922e-16
DC	HC-t0	DNAJB6	0.000440357	-0.133072	0.675	0.614	1	0.233531	0.129795	0.906	0.752	1	0.0186523	-0.00163854	1
DC	HC-t0	DSE	0.000298508	0.200577	0.32	0.161	1	0.0138581	0.257385	0.617	0.408	1	0.00168636	0.228981	1
DC	HC-t0	DSTN	2.2518e-07	-0.49694	0.558	0.61	0.00528181	0.099911	-0.297004	0.738	0.665	1	2.70252e-07	-0.396972	0.0001935
DC	HC-t0	DTNBP1	0.155379	-0.139451	0.12	0.135	1	0.058348	-0.113831	0.342	0.364	1	0.309177	-0.126641	1
DC	HC-t0	DUSP1	2.59966e-16	-0.163923	0.653	0.649	6.09776e-12	1.38636e-14	-0.743984	0.812	0.796	3.25185e-10	1.88204e-45	-0.453953	1.34754e-42
DC	HC-t0	DUSP4	0.000584333	0.171307	0.379	0.22	1	0.679198	0.113029	0.336	0.243	1	0.0474534	0.142168	1
DC	HC-t0	DUSP5	0.00019428	0.159941	0.359	0.282	1	0.0118607	0.207164	0.47	0.369	1	0.00106637	0.183553	0.763519
DC	HC-t0	EDEM1	0.00901937	0.111461	0.405	0.282	1	0.000116119	0.238107	0.826	0.553	1	0.000570434	0.174784	0.40843
DC	HC-t0	EEF1A1	5.37653e-11	0.151731	1	1	1.26112e-06	1.36402e-06	0.274356	1	0.976	0.0319944	8.29301e-20	0.213044	5.93779e-17
DC	HC-t0	EEF1B2	4.75692e-10	0.234653	0.996	0.931	1.11578e-05	0.0146879	0.187436	0.993	0.869	1	7.19567e-13	0.211044	5.1521e-10
DC	HC-t0	EFHD2	0.615391	0.157939	0.586	0.418	1	0.136314	0.216746	0.926	0.801	1	0.762207	0.187343	1
DC	HC-t0	EHD1	0.000473665	0.161146	0.22	0.112	1	0.00798376	0.218329	0.497	0.316	1	0.00157242	0.189738	1
DC	HC-t0	EHD4	0.346014	0.10529	0.26	0.171	1	0.0266256	0.184899	0.369	0.214	1	0.311709	0.145094	1
DC	HC-t0	EIF2AK4	0.0020651	-0.185197	0.421	0.424	1	0.774571	-0.177737	0.785	0.752	1	0.116186	-0.181467	1
DC	HC-t0	EIF3E	1.75979e-09	-0.125023	0.912	0.875	4.12775e-05	0.000313963	0.304645	0.987	0.82	1	2.31516e-13	0.0898109	1.65765e-10
DC	HC-t0	EIF3F	0.509446	0.123954	0.929	0.802	1	0.219817	0.122467	0.973	0.816	1	0.821434	0.12321	1
DC	HC-t0	EIF3H	0.562557	0.109467	0.891	0.767	1	0.0962032	0.208807	0.953	0.796	1	0.66592	0.159137	1
DC	HC-t0	EIF3L	0.217522	0.12178	0.957	0.857	1	0.683603	0.121567	0.946	0.806	1	0.873703	0.121673	1
DC	HC-t0	EIF4A2	8.66245e-10	-0.270102	0.621	0.633	2.03186e-05	0.000368276	-0.411333	0.866	0.835	1	7.23132e-14	-0.340718	5.17762e-11
DC	HC-t0	EIF4A3	3.0529e-05	-0.178238	0.28	0.302	0.716089	0.00133468	-0.172279	0.826	0.67	1	3.03246e-05	-0.175258	0.0217124
DC	HC-t0	EIF5B	0.0494492	-0.111568	0.354	0.365	1	0.117276	-0.232714	0.658	0.67	1	0.244593	-0.172141	1
DC	HC-t0	ELF1	3.30019e-08	-0.215328	0.515	0.514	0.000774092	0.72579	0.105824	0.819	0.704	1	5.27674e-08	-0.054752	3.77814e-05
DC	HC-t0	ELF2	0.019256	-0.130748	0.362	0.331	1	0.0240296	-0.276897	0.651	0.68	1	0.0525678	-0.203822	1
DC	HC-t0	ELK3	0.00989358	0.138247	0.241	0.124	1	0.000380995	0.213519	0.523	0.306	1	0.00156846	0.175883	1
DC	HC-t0	EMB	0.0047841	-0.150651	0.273	0.314	1	0.631537	-0.151617	0.611	0.621	1	0.16976	-0.151134	1
DC	HC-t0	EMD	0.00386648	0.150485	0.357	0.212	1	0.0540884	0.141426	0.638	0.461	1	0.0306859	0.145955	1
DC	HC-t0	EMP3	1.65801e-18	0.597715	0.914	0.712	3.88902e-14	1.87477e-09	0.569964	0.933	0.83	4.39746e-05	9.66878e-40	0.58384	6.92285e-37
DC	HC-t0	ENY2	0.000135696	0.182019	0.702	0.492	1	0.367238	0.103663	0.886	0.782	1	0.0110644	0.142841	1
DC	HC-t0	EPC1	9.8573e-05	-0.182759	0.454	0.441	1	0.138048	-0.167349	0.765	0.757	1	0.0042108	-0.175054	1
DC	HC-t0	EREG	0.0012245	0.493334	0.338	0.169	1	9.76143e-05	-0.221771	0.577	0.359	1	9.78885e-05	0.135782	0.0700882
DC	HC-t0	ERICH1	0.0182771	-0.128333	0.212	0.224	1	0.00887624	-0.360042	0.389	0.49	1	0.0257231	-0.244187	1
DC	HC-t0	ERN1	0.0322828	-0.184124	0.139	0.182	1	0.000338848	-0.540647	0.329	0.5	1	0.0035672	-0.362385	1
DC	HC-t0	ERP44	0.00138027	-0.139931	0.252	0.253	1	0.226324	0.124727	0.644	0.461	1	0.0403848	-0.00760202	1
DC	HC-t0	ETS1	0.188053	-0.129429	0.077	0.104	1	0.274179	-0.219199	0.268	0.267	1	0.655072	-0.174314	1
DC	HC-t0	EVI2B	6.8534e-10	-0.18144	0.567	0.535	1.60753e-05	0.12727	0.14923	0.886	0.699	1	1.0218e-11	-0.016105	7.31611e-09
DC	HC-t0	EZR	0.0103693	0.140214	0.78	0.624	1	5.6114e-10	0.560913	0.966	0.791	1.31621e-05	7.07876e-13	0.350563	5.06839e-10
DC	HC-t0	FABP5	0.0386242	0.218498	0.393	0.273	1	0.0210607	0.377023	0.644	0.515	1	0.076002	0.29776	1
DC	HC-t0	FADS1	0.144605	-0.105259	0.121	0.131	1	0.140883	-0.147267	0.275	0.233	1	0.454534	-0.126263	1
DC	HC-t0	FAM103A1	0.0192216	-0.11917	0.224	0.214	1	0.00023252	0.170754	0.51	0.272	1	0.00179096	0.025792	1
DC	HC-t0	FAM105A	7.16655e-05	-0.225422	0.252	0.286	1	0.032702	-0.159125	0.497	0.451	1	0.00108066	-0.192273	0.773756
DC	HC-t0	FAM107B	0.00943158	0.182783	0.455	0.298	1	4.71594e-07	0.45962	0.758	0.447	0.0110617	1.24723e-07	0.321201	8.93018e-05
DC	HC-t0	FAM129A	0.014352	0.149678	0.263	0.141	1	0.00534391	0.254056	0.617	0.369	1	0.0151221	0.201867	1
DC	HC-t0	FAM129C	0.0177826	-0.387162	0.167	0.273	1	0.404939	-0.426864	0.235	0.282	1	0.274478	-0.407013	1
DC	HC-t0	FAM177A1	0.000296158	0.172793	0.649	0.451	1	0.000404021	0.330194	0.819	0.602	1	9.79732e-05	0.251493	0.0701488
DC	HC-t0	FAM214A	0.0156181	-0.167625	0.097	0.143	1	0.25127	-0.274088	0.336	0.374	1	0.197146	-0.220856	1
DC	HC-t0	FAM49B	7.89206e-05	-0.118902	0.699	0.639	1	0.153552	0.126135	0.906	0.796	1	0.00385624	0.0036169	1
DC	HC-t0	FAM65B	1.2186e-05	-0.15984	0.132	0.188	0.285835	0.0773053	-0.245691	0.557	0.597	1	0.000190513	-0.202765	0.136408
DC	HC-t0	FBXW5	0.0325101	-0.100433	0.316	0.306	1	0.00701523	-0.396993	0.483	0.539	1	0.0325755	-0.248713	1
DC	HC-t0	FCGR2A	1.18511e-10	-0.188625	0.102	0.149	2.77979e-06	0.000272471	-0.163341	0.362	0.364	1	1.35235e-15	-0.175983	9.68282e-13
DC	HC-t0	FCN1	5.13394e-11	-0.250543	0.403	0.382	1.20422e-06	0.678262	0.192865	0.564	0.432	1	4.06228e-13	-0.0288387	2.9086e-10
DC	HC-t0	FGD2	0.00784507	-0.111215	0.22	0.229	1	0.0400737	-0.184546	0.383	0.345	1	0.0405594	-0.14788	1
DC	HC-t0	FKBP5	9.09891e-09	-0.238522	0.226	0.29	0.000213424	6.34712e-09	-0.427574	0.55	0.694	0.000148878	5.27748e-20	-0.333048	3.77868e-17
DC	HC-t0	FLNA	0.199033	0.169283	0.518	0.347	1	0.00945741	0.327433	0.826	0.655	1	0.128281	0.248358	1
DC	HC-t0	FLT3	1.46809e-05	-0.131843	0.132	0.18	0.344355	0.0253163	-0.185072	0.409	0.471	1	0.000103559	-0.158457	0.0741484
DC	HC-t0	FOS	2.79059e-26	-0.79758	0.442	0.598	6.54561e-22	1.36056e-24	-1.68599	0.698	0.85	3.19134e-20	1.1976e-84	-1.24178	8.57485e-82
DC	HC-t0	FOSB	3.17323e-20	-0.279656	0.634	0.7	7.44313e-16	2.02739e-06	-0.351659	0.839	0.835	0.0475546	3.45267e-37	-0.315657	2.47211e-34
DC	HC-t0	FOSL2	0.00143773	-0.151955	0.489	0.447	1	0.020038	0.242831	0.826	0.655	1	0.00739141	0.0454379	1
DC	HC-t0	FOXN2	1.52552e-05	-0.141138	0.125	0.165	0.357825	0.000538142	-0.1725	0.396	0.515	1	4.33977e-06	-0.156819	0.00310727
DC	HC-t0	FTH1	9.60199e-18	0.353817	1	1	2.25224e-13	9.2429e-14	0.590288	1	0.922	2.16801e-09	1.22563e-46	0.472053	8.77552e-44
DC	HC-t0	FUS	0.00056354	-0.145562	0.705	0.667	1	0.0110201	-0.236113	0.946	0.903	1	0.00231079	-0.190837	1
DC	HC-t0	FYTTD1	0.0869614	-0.122686	0.419	0.392	1	0.637366	-0.127827	0.584	0.597	1	0.671255	-0.125257	1
DC	HC-t0	GAPDH	1.31339e-06	0.128527	0.926	0.855	0.0308069	0.162637	0.220397	0.987	0.85	1	8.63153e-06	0.174462	0.00618018
DC	HC-t0	GBP1	0.000134345	0.183329	0.117	0.033	1	0.00976689	0.154092	0.342	0.165	1	0.000682748	0.16871	0.488848
DC	HC-t0	GCLM	3.39896e-09	0.176203	0.157	0.045	7.9726e-05	4.91374e-07	0.341036	0.342	0.117	0.0115257	2.99946e-17	0.25862	2.14761e-14
DC	HC-t0	GDI2	3.54035e-10	-0.133485	0.689	0.635	8.30424e-06	0.0976719	0.218658	0.933	0.782	1	2.38786e-12	0.0425867	1.70971e-09
DC	HC-t0	GGNBP2	6.62938e-07	-0.294057	0.358	0.4	0.0155499	0.000148847	-0.270931	0.624	0.723	1	5.75894e-09	-0.282494	4.1234e-06
DC	HC-t0	GIT2	0.0099616	-0.120403	0.177	0.19	1	0.597005	-0.114653	0.383	0.345	1	0.247936	-0.117528	1
DC	HC-t0	GK	0.419989	0.104869	0.22	0.135	1	0.0137699	0.256874	0.463	0.272	1	0.244229	0.180871	1
DC	HC-t0	GLTSCR2	0.00215885	0.172042	0.948	0.847	1	0.373641	0.125227	0.973	0.825	1	0.075592	0.148634	1
DC	HC-t0	GNA13	0.000362536	-0.120556	0.386	0.343	1	0.0581828	0.183795	0.758	0.573	1	0.00585832	0.0316196	1
DC	HC-t0	GNB2L1	0.488994	0.105439	0.997	0.988	1	0.283566	0.159519	0.987	0.898	1	0.861479	0.132479	1
DC	HC-t0	GNG5	6.34036e-09	0.279124	0.901	0.712	0.00014872	0.00352898	0.246584	0.987	0.825	1	2.25099e-11	0.262854	1.61171e-08
DC	HC-t0	GNLY	2.92024e-08	0.318323	0.306	0.129	0.000684972	9.73528e-15	0.615298	0.631	0.184	2.28351e-10	3.81036e-30	0.466811	2.72822e-27
DC	HC-t0	GOLGB1	0.000647902	-0.142653	0.343	0.327	1	0.00533539	-0.30605	0.839	0.835	1	0.00146593	-0.224352	1
DC	HC-t0	GPR132	0.0215394	0.104014	0.331	0.202	1	9.47225e-06	0.250329	0.537	0.252	0.222181	4.38198e-05	0.177172	0.031375
DC	HC-t0	GPR157	1.98973e-05	0.118269	0.209	0.086	0.46671	0.0262929	0.200998	0.282	0.131	1	0.000175889	0.159634	0.125936
DC	HC-t0	GPR183	8.61389e-05	0.131885	0.926	0.837	1	1.21821e-10	0.704768	0.987	0.801	2.85744e-06	4.85661e-16	0.418326	3.47733e-13
DC	HC-t0	GPR35	0.0141611	0.111873	0.245	0.118	1	2.04452e-05	0.261855	0.443	0.228	0.479564	0.000110741	0.186864	0.0792902
DC	HC-t0	GPX4	0.000140496	0.265264	0.905	0.722	1	0.068883	0.226004	0.96	0.791	1	0.00324892	0.245634	1
DC	HC-t0	GRASP	0.00269781	-0.162596	0.34	0.355	1	0.290456	0.114766	0.94	0.85	1	0.0741961	-0.0239151	1
DC	HC-t0	GSTO1	0.170765	0.171754	0.532	0.376	1	0.00456873	0.299527	0.826	0.68	1	0.0739876	0.23564	1
DC	HC-t0	GTF2B	3.21904e-09	-0.182752	0.235	0.288	7.55058e-05	0.401277	0.104806	0.805	0.66	1	4.83871e-10	-0.0389729	3.46452e-07
DC	HC-t0	GTF2I	0.00025415	-0.247316	0.283	0.318	1	0.227995	-0.294709	0.698	0.743	1	0.0123486	-0.271012	1
DC	HC-t0	H2AFX	0.0234692	-0.101088	0.127	0.139	1	0.0804248	-0.142313	0.329	0.325	1	0.128493	-0.121701	1
DC	HC-t0	HAVCR2	0.0161484	0.251539	0.455	0.3	1	0.00144024	0.341299	0.671	0.422	1	0.0063023	0.296419	1
DC	HC-t0	HBB	6.54691e-05	-0.177875	0.131	0.159	1	1.1158e-09	0.521341	0.409	0.175	2.61722e-05	2.33103e-14	0.171733	1.66902e-11
DC	HC-t0	HELZ2	0.00454397	0.12516	0.142	0.053	1	0.00106281	0.122453	0.228	0.078	1	0.00190203	0.123807	1
DC	HC-t0	HES1	6.35168e-08	-0.216343	0.085	0.143	0.00148985	0.466527	-0.125003	0.215	0.194	1	1.13385e-07	-0.170673	8.11837e-05
DC	HC-t0	HES4	0.0682128	0.146213	0.274	0.192	1	0.420469	-0.177672	0.289	0.248	1	0.52556	-0.0157294	1
DC	HC-t0	HLA-A	0.0592751	0.130349	0.974	0.861	1	1.43126e-05	0.296105	1	0.869	0.335715	0.000199432	0.213227	0.142794
DC	HC-t0	HLA-DQA1	0.0794186	0.169377	0.904	0.763	1	0.0393697	0.206694	0.993	0.879	1	0.17316	0.188035	1
DC	HC-t0	HLA-DRB5	1.48563e-05	-0.187528	0.272	0.349	0.34847	0.00305279	0.668324	0.47	0.311	1	1.81166e-05	0.240398	0.0129715
DC	HC-t0	HM13	0.0605019	-0.102622	0.252	0.233	1	0.30192	-0.186646	0.597	0.578	1	0.432948	-0.144634	1
DC	HC-t0	HMGA1	0.000125756	0.362415	0.744	0.535	1	0.32866	0.128881	0.785	0.607	1	0.00964844	0.245648	1
DC	HC-t0	HMGB1	0.417213	-0.113463	0.923	0.861	1	1.72171e-05	-0.21974	0.987	0.927	0.403845	0.00127791	-0.166602	0.914986
DC	HC-t0	HMGB2	1.49282e-06	-0.126859	0.444	0.402	0.0350155	0.0218495	-0.121044	0.678	0.626	1	1.92846e-06	-0.123952	0.00138078
DC	HC-t0	HNRNPA2B1	3.67286e-05	-0.134467	0.852	0.788	0.861506	0.376305	-0.192175	0.993	0.961	1	0.003805	-0.163321	1
DC	HC-t0	HNRNPD	0.00116531	-0.104911	0.447	0.41	1	0.0395116	-0.100605	0.906	0.782	1	0.010443	-0.102758	1
DC	HC-t0	HNRNPDL	6.36134e-10	-0.28221	0.673	0.684	1.49212e-05	0.0414767	-0.255818	0.906	0.859	1	3.19038e-12	-0.269014	2.28431e-09
DC	HC-t0	HNRNPH1	0.000177738	-0.36171	0.625	0.665	1	0.0393087	-0.306845	0.919	0.893	1	0.00253046	-0.334278	1
DC	HC-t0	HNRNPU	1.66529e-11	-0.216989	0.55	0.531	3.9061e-07	0.00153244	-0.356588	0.953	0.903	1	1.73331e-16	-0.286789	1.24105e-13
DC	HC-t0	HNRNPU-AS1	1.30622e-05	-0.257663	0.156	0.247	0.306387	0.000273165	-0.288984	0.463	0.558	1	1.85712e-06	-0.273324	0.0013297
DC	HC-t0	HNRNPUL1	0.0105173	-0.103507	0.543	0.484	1	0.00876389	-0.21086	0.691	0.748	1	0.0172518	-0.157184	1
DC	HC-t0	HSP90AA1	1.07497e-08	-0.399362	0.741	0.682	0.000252145	3.04476e-10	-0.700766	0.987	0.913	7.14179e-06	2.27521e-22	-0.550064	1.62905e-19
DC	HC-t0	HSP90AB1	1.93769e-12	-0.22792	0.688	0.624	4.54504e-08	0.00396228	-0.113234	0.96	0.859	1	7.4578e-18	-0.170577	5.33978e-15
DC	HC-t0	HSPA1A	0.000117119	-0.453921	0.13	0.161	1	4.86868e-08	-1.38273	0.268	0.417	0.001142	4.15209e-11	-0.918327	2.97289e-08
DC	HC-t0	HSPA1B	1.9012e-05	-0.439429	0.085	0.124	0.445945	3.72213e-11	-1.0804	0.101	0.32	8.73062e-07	5.97141e-18	-0.759915	4.27553e-15
DC	HC-t0	HSPA8	8.47701e-13	-0.161993	0.681	0.653	1.98837e-08	0.319555	-0.154725	0.94	0.85	1	9.73781e-17	-0.158359	6.97227e-14
DC	HC-t0	HSPD1	8.53704e-08	-0.127781	0.407	0.378	0.00200245	0.0031932	-0.166482	0.772	0.723	1	2.28176e-09	-0.147131	1.63374e-06
DC	HC-t0	HSPH1	6.29837e-07	-0.186195	0.217	0.249	0.0147735	0.141364	-0.120572	0.564	0.519	1	2.17791e-06	-0.153383	0.00155938
DC	HC-t0	ID1	1.26103e-06	-0.351923	0.202	0.3	0.0295786	0.62672	-0.105831	0.349	0.383	1	2.51805e-05	-0.228877	0.0180292
DC	HC-t0	ID3	9.08172e-06	-0.176533	0.178	0.235	0.213021	0.149965	0.304957	0.268	0.228	1	0.000202455	0.0642122	0.144958
DC	HC-t0	IER2	4.70858e-08	-0.177828	0.627	0.629	0.00110444	6.84475e-08	-0.714183	0.879	0.83	0.00160551	1.02935e-16	-0.446005	7.37014e-14
DC	HC-t0	IER3	0.0336135	0.441895	0.554	0.361	1	8.47847e-05	0.271451	0.852	0.568	1	0.00126026	0.356673	0.902348
DC	HC-t0	IFIH1	0.00150128	0.124983	0.107	0.041	1	0.0317453	0.100538	0.315	0.16	1	0.0107097	0.11276	1
DC	HC-t0	IFIT3	1.63987e-14	0.374303	0.125	0.014	3.84648e-10	0.00785029	0.154253	0.128	0.034	1	1.71961e-21	0.264278	1.23124e-18
DC	HC-t0	IFNGR1	2.57658e-06	-0.15573	0.301	0.32	0.0604362	0.747112	0.101362	0.799	0.65	1	9.57305e-05	-0.0271839	0.0685431
DC	HC-t0	IFNGR2	7.22032e-07	0.359973	0.43	0.235	0.016936	0.00203295	0.329163	0.497	0.325	1	6.83628e-08	0.344568	4.89478e-05
DC	HC-t0	IFRD1	2.07363e-08	-0.237697	0.391	0.408	0.00048639	0.0191046	-0.217238	0.671	0.65	1	8.94377e-10	-0.227468	6.40374e-07
DC	HC-t0	IFT20	1.28441e-09	-0.199142	0.411	0.435	3.01271e-05	7.63184e-06	-0.183269	0.517	0.587	0.179012	8.24983e-16	-0.191206	5.90688e-13
DC	HC-t0	IGJ	2.04628e-06	-0.21725	0.38	0.488	0.0479974	0.0218078	0.182448	0.356	0.34	1	3.31104e-06	-0.0174011	0.0023707
DC	HC-t0	IGSF6	0.596261	0.12041	0.301	0.182	1	0.041662	0.25196	0.651	0.437	1	0.495147	0.186185	1
DC	HC-t0	IL10RA	5.27093e-14	0.233257	0.643	0.382	1.23635e-09	0.0248551	0.17409	0.846	0.655	1	4.68972e-20	0.203673	3.35784e-17
DC	HC-t0	IL1B	6.94434e-22	1.16188	0.646	0.267	1.62887e-17	4.00337e-16	0.340731	0.926	0.471	9.3903e-12	2.35513e-59	0.751307	1.68627e-56
DC	HC-t0	IL1RN	3.06298e-12	0.72634	0.287	0.088	7.18453e-08	8.77239e-10	0.1846	0.584	0.228	2.05765e-05	2.86273e-28	0.45547	2.04971e-25
DC	HC-t0	IL4I1	2.03768e-19	0.307022	0.221	0.029	4.77959e-15	0.000184221	0.221136	0.295	0.107	1	1.87709e-32	0.264079	1.34399e-29
DC	HC-t0	IL4R	3.08678e-06	0.164799	0.24	0.096	0.0724034	0.000543586	0.132855	0.443	0.214	1	2.75531e-07	0.148827	0.00019728
DC	HC-t0	IL7R	4.11839e-08	0.360643	0.185	0.057	0.000966009	1.21775e-10	0.753214	0.47	0.126	2.85635e-06	5.1223e-22	0.556928	3.66757e-19
DC	HC-t0	IL8	5.15193e-30	1.23249	0.649	0.233	1.20844e-25	2.22207e-29	0.392084	0.953	0.403	5.2121e-25	1.82655e-101	0.812286	1.30781e-98
DC	HC-t0	ILF3-AS1	0.00174783	-0.134623	0.146	0.165	1	1.67831e-05	-0.438276	0.188	0.369	0.393665	1.39015e-05	-0.28645	0.00995349
DC	HC-t0	ING1	0.0319138	-0.176916	0.06	0.102	1	0.00367467	-0.276941	0.154	0.252	1	0.0204745	-0.226928	1
DC	HC-t0	INSIG1	5.66253e-06	0.172996	0.656	0.551	0.13282	5.70333e-05	0.639449	0.772	0.544	1	1.10549e-07	0.406223	7.91533e-05
DC	HC-t0	INTS10	0.292748	-0.108233	0.166	0.176	1	0.601715	-0.10498	0.423	0.359	1	0.901288	-0.106606	1
DC	HC-t0	IRF1	7.98252e-05	0.193503	0.515	0.353	1	0.0733874	-0.222285	0.752	0.748	1	0.00220892	-0.014391	1
DC	HC-t0	IRF2BPL	0.000106267	-0.163526	0.322	0.284	1	2.31839e-06	0.263815	0.49	0.238	0.0543801	3.95878e-08	0.0501443	2.83449e-05
DC	HC-t0	IRF4	0.0421121	-0.240519	0.396	0.41	1	0.844538	-0.390772	0.53	0.539	1	0.572314	-0.315645	1
DC	HC-t0	IRF8	0.294948	-0.146029	0.613	0.622	1	0.0023783	-0.60146	0.812	0.757	1	0.0690746	-0.373744	1
DC	HC-t0	ISG15	0.00173224	0.745724	0.474	0.31	1	0.689233	0.16795	0.597	0.451	1	0.0969408	0.456837	1
DC	HC-t0	ISG20	5.6752e-09	0.525851	0.572	0.416	0.000133117	0.00700922	0.39094	0.711	0.529	1	3.43884e-11	0.458396	2.46221e-08
DC	HC-t0	ITCH	0.000352442	-0.126476	0.118	0.153	1	0.538024	-0.202101	0.409	0.364	1	0.0286744	-0.164288	1
DC	HC-t0	ITGA5	0.0452046	0.11019	0.344	0.194	1	5.10439e-06	0.331126	0.597	0.296	0.119729	2.89676e-05	0.220658	0.0207408
DC	HC-t0	ITGAX	0.580311	0.121963	0.263	0.157	1	0.00339133	0.149409	0.705	0.437	1	0.131772	0.135686	1
DC	HC-t0	ITM2C	0.000234217	-0.152012	0.525	0.525	1	0.0533376	0.151686	0.537	0.495	1	0.00394635	-0.000162829	1
DC	HC-t0	JTB	0.000659089	-0.104807	0.749	0.637	1	0.233231	0.127739	0.926	0.757	1	0.0247718	0.0114659	1
DC	HC-t0	JUN	0.000300686	-0.210623	0.247	0.251	1	7.13216e-15	-1.18167	0.51	0.626	1.67292e-10	1.58299e-23	-0.696148	1.13342e-20
DC	HC-t0	JUNB	1.74526e-05	-0.208363	0.869	0.831	0.409369	4.77223e-07	-0.332736	0.966	0.869	0.0111937	2.07047e-10	-0.27055	1.48246e-07
DC	HC-t0	KBTBD8	5.54281e-05	-0.109291	0.064	0.106	1	0.126471	0.119465	0.275	0.214	1	0.00253698	0.00508708	1
DC	HC-t0	KCTD12	1.00904e-06	-0.111904	0.188	0.196	0.023668	0.0419462	-0.144903	0.51	0.447	1	1.72233e-06	-0.128403	0.00123319
DC	HC-t0	KDM5A	0.00976521	-0.142763	0.338	0.343	1	0.000705186	-0.15003	0.866	0.68	1	0.00250243	-0.146397	1
DC	HC-t0	KIAA0100	0.000826364	-0.144035	0.081	0.129	1	0.195719	-0.21817	0.416	0.393	1	0.0256681	-0.181103	1
DC	HC-t0	KLF10	0.00188456	-0.229504	0.358	0.386	1	4.07082e-05	-0.26231	0.651	0.743	0.954852	6.53055e-05	-0.245907	0.0467588
DC	HC-t0	KLF4	2.77758e-19	-0.289077	0.524	0.569	6.5151e-15	7.39915e-10	-0.520247	0.685	0.728	1.73554e-05	4.93165e-42	-0.404662	3.53106e-39
DC	HC-t0	KLF6	4.85871e-06	-0.255888	0.67	0.637	0.113966	3.7054e-20	-0.895544	0.846	0.869	8.69138e-16	2.53523e-36	-0.575716	1.81522e-33
DC	HC-t0	KLF9	8.75465e-06	-0.115889	0.114	0.157	0.205349	1.3937e-05	-0.265882	0.416	0.476	0.326905	2.55964e-08	-0.190886	1.8327e-05
DC	HC-t0	KLHL24	0.0293467	-0.149925	0.114	0.153	1	0.045982	-0.115399	0.389	0.422	1	0.104625	-0.132662	1
DC	HC-t0	KMT2E	0.00162126	-0.101844	0.691	0.578	1	0.262032	-0.138419	0.872	0.786	1	0.0496615	-0.120132	1
DC	HC-t0	KMT2E-AS1	0.00440054	-0.127011	0.081	0.12	1	1.61458e-05	-0.260701	0.161	0.32	0.378716	2.83348e-05	-0.193856	0.0202877
DC	HC-t0	KTN1	0.000956618	-0.13532	0.737	0.682	1	0.691751	-0.136048	0.946	0.874	1	0.0665077	-0.135684	1
DC	HC-t0	KYNU	0.00407626	0.187109	0.269	0.169	1	1.93454e-05	0.43957	0.597	0.34	0.453765	3.59691e-05	0.31334	0.0257539
DC	HC-t0	LACTB	0.382373	0.160328	0.384	0.241	1	0.613423	0.141977	0.651	0.515	1	0.940468	0.151153	1
DC	HC-t0	LAPTM4A	0.00573265	-0.194199	0.579	0.565	1	0.00116299	0.235708	0.832	0.68	1	0.00244081	0.0207541	1
DC	HC-t0	LDHA	0.660554	0.199581	0.706	0.516	1	8.04443e-07	0.446665	0.946	0.748	0.018869	1.23361e-05	0.323123	0.00883262
DC	HC-t0	LENG8	6.98064e-06	-0.205572	0.199	0.257	0.163738	0.0133937	-0.215246	0.53	0.592	1	1.76369e-05	-0.210409	0.012628
DC	HC-t0	LGALS1	0.159001	0.232175	0.905	0.808	1	0.0203399	0.224205	0.953	0.743	1	0.176563	0.22819	1
DC	HC-t0	LGALS3	0.00144328	0.379491	0.506	0.304	1	0.0333015	0.414237	0.772	0.558	1	0.0107761	0.396864	1
DC	HC-t0	LIMS1	0.901538	0.195812	0.529	0.351	1	3.18535e-05	0.442275	0.772	0.573	0.747155	0.0059336	0.319043	1
DC	HC-t0	LINC00152	0.0724367	0.242538	0.401	0.261	1	0.0409383	0.180898	0.497	0.306	1	0.167932	0.211718	1
DC	HC-t0	LITAF	0.0127033	0.236844	0.799	0.592	1	0.489276	0.163305	0.859	0.709	1	0.253877	0.200075	1
DC	HC-t0	LMNA	0.892248	0.22575	0.77	0.602	1	0.00178807	0.380148	0.859	0.583	1	0.116001	0.302949	1
DC	HC-t0	LNPEP	0.00147071	-0.109863	0.138	0.145	1	0.965457	-0.106451	0.497	0.437	1	0.107976	-0.108157	1
DC	HC-t0	LPP	6.08889e-07	-0.135988	0.177	0.229	0.0142821	0.00927044	-0.196594	0.53	0.534	1	1.92406e-07	-0.166291	0.000137763
DC	HC-t0	LPXN	3.44424e-07	0.258011	0.471	0.29	0.0080788	5.39486e-08	0.325334	0.698	0.374	0.00126542	2.72094e-15	0.291672	1.9482e-12
DC	HC-t0	LRRC59	0.00331362	0.129478	0.267	0.149	1	0.0153662	0.124551	0.503	0.301	1	0.0112397	0.127015	1
DC	HC-t0	LRRFIP2	0.00114015	0.169108	0.223	0.108	1	0.0933856	0.218561	0.503	0.354	1	0.0191188	0.193834	1
DC	HC-t0	LSM5	0.146735	-0.161123	0.578	0.545	1	0.0175964	0.148503	0.745	0.524	1	0.154883	-0.00630988	1
DC	HC-t0	LTB	0.00309736	-0.140201	0.432	0.369	1	0.0554026	-0.502386	0.55	0.558	1	0.0267509	-0.321294	1
DC	HC-t0	LUC7L3	0.00053951	-0.219011	0.525	0.476	1	0.401381	-0.483172	0.913	0.835	1	0.0314331	-0.351091	1
DC	HC-t0	LUCAT1	0.0529212	0.108875	0.163	0.088	1	0.00158921	0.15244	0.295	0.117	1	0.016157	0.130658	1
DC	HC-t0	LYPLA1	2.32725e-06	-0.25067	0.375	0.427	0.0545881	0.237058	-0.123336	0.591	0.568	1	3.11386e-05	-0.187003	0.0222952
DC	HC-t0	LYZ	3.70703e-26	-0.207779	0.717	0.747	8.69522e-22	0.0104768	0.309923	0.919	0.694	1	8.03927e-44	0.0510721	5.75612e-41
DC	HC-t0	MAD1L1	5.34085e-06	0.194391	0.308	0.163	0.125275	0.000341296	0.160082	0.503	0.282	1	4.7798e-07	0.177237	0.000342234
DC	HC-t0	MAFG	0.618159	0.112224	0.453	0.306	1	0.00287866	0.273085	0.799	0.583	1	0.123987	0.192654	1
DC	HC-t0	MAGOH	0.0116192	0.121434	0.475	0.308	1	0.387981	0.107185	0.758	0.583	1	0.213067	0.11431	1
DC	HC-t0	MAN1A1	0.000154305	-0.203638	0.104	0.184	1	0.396753	-0.162069	0.403	0.461	1	0.0128513	-0.182854	1
DC	HC-t0	MANF	4.52866e-07	0.130786	0.347	0.21	0.0106224	0.0344335	0.161947	0.53	0.393	1	3.61256e-07	0.146366	0.000258659
DC	HC-t0	MAP3K8	9.6268e-08	-0.210058	0.669	0.655	0.00225806	0.000126733	-0.190253	0.852	0.806	1	1.54073e-10	-0.200156	1.10316e-07
DC	HC-t0	MAPK14	0.00568771	-0.104381	0.086	0.112	1	0.167413	-0.102739	0.228	0.248	1	0.0840487	-0.10356	1
DC	HC-t0	MAPKAPK2	0.0016891	-0.224405	0.323	0.3	1	0.373265	-0.265974	0.557	0.621	1	0.0644436	-0.245189	1
DC	HC-t0	MARCH1	5.85029e-10	-0.234671	0.182	0.257	1.37224e-05	0.000433278	-0.3246	0.436	0.553	1	4.06158e-14	-0.279636	2.90809e-11
DC	HC-t0	MARCKS	0.00025552	0.216183	0.244	0.106	1	4.7098e-06	0.513326	0.591	0.277	0.110473	2.98128e-07	0.364755	0.00021346
DC	HC-t0	MARCKSL1	2.96802e-39	0.811321	0.896	0.624	6.96178e-35	5.8369e-12	0.69042	0.913	0.587	1.3691e-07	2.55006e-85	0.750871	1.82584e-82
DC	HC-t0	MATR3	0.0026858	-0.148789	0.398	0.412	1	0.313853	-0.102704	0.866	0.791	1	0.0777586	-0.125746	1
DC	HC-t0	MBP	0.050951	0.13136	0.62	0.469	1	0.000221927	0.193577	0.906	0.748	1	0.00365833	0.162469	1
DC	HC-t0	MDM4	1.13516e-10	-0.521588	0.343	0.465	2.66263e-06	0.0551399	-0.586891	0.671	0.738	1	1.73261e-13	-0.55424	1.24055e-10
DC	HC-t0	MEF2C	1.35423e-08	-0.415739	0.499	0.596	0.000317648	0.316139	-0.286337	0.758	0.796	1	5.16975e-09	-0.351038	3.70154e-06
DC	HC-t0	MEF2D	0.00853728	-0.105304	0.195	0.21	1	0.40474	-0.140309	0.584	0.5	1	0.183396	-0.122806	1
DC	HC-t0	MGAT4A	0.101786	-0.185849	0.206	0.239	1	0.010461	-0.224155	0.322	0.422	1	0.090213	-0.205002	1
DC	HC-t0	MGEA5	0.0191015	-0.224187	0.28	0.316	1	0.467737	-0.286142	0.544	0.553	1	0.306885	-0.255164	1
DC	HC-t0	MIF4GD	0.115622	-0.133751	0.301	0.296	1	0.143609	-0.127978	0.43	0.461	1	0.414545	-0.130865	1
DC	HC-t0	MIR155HG	6.8302e-13	0.580774	0.214	0.082	1.60209e-08	0.133654	0.166574	0.302	0.194	1	2.86684e-17	0.373674	2.05266e-14
DC	HC-t0	MIR4435-1HG	1.22418e-05	0.356724	0.28	0.131	0.287144	0.242894	0.148099	0.315	0.238	1	0.00048441	0.252411	0.346838
DC	HC-t0	MIS18BP1	0.000141655	-0.167982	0.242	0.296	1	4.31021e-08	-0.656162	0.678	0.796	0.001011	3.95465e-11	-0.412072	2.83153e-08
DC	HC-t0	MNDA	1.06138e-07	-0.138711	0.318	0.302	0.00248958	0.122361	0.191999	0.617	0.515	1	8.61924e-08	0.0266442	6.17137e-05
DC	HC-t0	MRPL14	9.62958e-10	0.150389	0.398	0.196	2.25871e-05	0.00808428	0.181823	0.55	0.345	1	1.52137e-12	0.166106	1.0893e-09
DC	HC-t0	MRPL20	1.20742e-06	0.155715	0.54	0.316	0.0283213	0.112952	0.107628	0.738	0.553	1	5.48334e-06	0.131672	0.00392607
DC	HC-t0	MRPL33	0.00195523	-0.114354	0.478	0.443	1	0.544152	0.12897	0.691	0.563	1	0.0901678	0.00730834	1
DC	HC-t0	MRPL51	5.0653e-06	0.133053	0.462	0.276	0.118812	0.493951	0.111459	0.772	0.641	1	0.000206508	0.122256	0.14786
DC	HC-t0	MS4A6A	0.000149099	-0.339463	0.439	0.527	1	0.0055259	-0.24459	0.678	0.636	1	0.000470758	-0.292026	0.337063
DC	HC-t0	MSL2	0.00103054	-0.162842	0.131	0.159	1	0.346791	-0.194249	0.309	0.364	1	0.0442284	-0.178545	1
DC	HC-t0	MT-CO2	6.90296e-19	-0.294596	0.997	0.998	1.61916e-14	0.175722	-0.136161	1	1	1	1.45538e-28	-0.215379	1.04205e-25
DC	HC-t0	MT-ND4L	6.34953e-06	-0.184576	0.625	0.553	0.148934	3.8889e-14	-0.506884	0.98	0.932	9.12179e-10	1.65013e-24	-0.34573	1.1815e-21
DC	HC-t0	MT-ND5	0.00036042	-0.135213	0.947	0.88	1	6.37178e-17	-0.649729	1	1	1.49457e-12	2.268e-27	-0.392471	1.62389e-24
DC	HC-t0	MTDH	0.000233083	-0.133131	0.805	0.724	1	0.00708822	-0.1325	0.953	0.874	1	0.000819849	-0.132815	0.587012
DC	HC-t0	MTHFD2	0.152113	0.167568	0.408	0.286	1	0.00555621	0.21339	0.584	0.354	1	0.0778902	0.190479	1
DC	HC-t0	MTMR6	0.0378595	-0.143981	0.223	0.216	1	0.000283221	0.171539	0.698	0.432	1	0.00351331	0.0137789	1
DC	HC-t0	MXD1	0.436841	0.219894	0.565	0.404	1	2.87616e-05	0.576987	0.799	0.553	0.674632	0.00293548	0.39844	1
DC	HC-t0	MYADM	1.01879e-19	-0.325535	0.671	0.716	2.38968e-15	0.0753879	0.236554	0.94	0.801	1	1.6254e-30	-0.0444904	1.16379e-27
DC	HC-t0	MYL12A	0.0015889	-0.218023	0.946	0.933	1	0.322547	0.162382	0.98	0.864	1	0.0562483	-0.0278202	1
DC	HC-t0	MYO1G	0.0910978	0.188245	0.433	0.271	1	0.161014	0.265302	0.638	0.466	1	0.391327	0.226774	1
DC	HC-t0	MZB1	0.000174617	-0.208654	0.292	0.345	1	0.786918	-0.269172	0.268	0.34	1	0.0228967	-0.238913	1
DC	HC-t0	N4BP2	0.000135988	-0.143634	0.235	0.225	1	0.156814	-0.415298	0.57	0.583	1	0.0059064	-0.279466	1
DC	HC-t0	NACA	7.65713e-16	0.259679	0.999	0.978	1.79606e-11	0.00102331	0.221994	0.993	0.888	1	7.19705e-25	0.240836	5.15309e-22
DC	HC-t0	NADK	0.37711	-0.10547	0.192	0.194	1	0.390473	-0.131462	0.356	0.325	1	0.87202	-0.118466	1
DC	HC-t0	NAIP	1.12485e-05	-0.126627	0.063	0.108	0.263846	0.22462	-0.106192	0.356	0.374	1	0.000397103	-0.11641	0.284326
DC	HC-t0	NASP	4.20719e-05	-0.199899	0.209	0.249	0.986839	0.0510541	-0.115746	0.671	0.67	1	0.000998417	-0.157823	0.714867
DC	HC-t0	NBPF10	2.27588e-05	-0.154246	0.414	0.4	0.53383	0.561605	-0.164828	0.732	0.636	1	0.00248473	-0.159537	1
DC	HC-t0	NBPF15	6.35754e-10	-0.271087	0.421	0.437	1.49122e-05	0.121885	-0.259135	0.564	0.549	1	8.56028e-12	-0.265111	6.12916e-09
DC	HC-t0	NCL	1.35115e-10	-0.197733	0.741	0.661	3.16925e-06	0.958803	-0.10059	0.966	0.913	1	3.31571e-12	-0.149161	2.37405e-09
DC	HC-t0	NDUFAB1	0.148545	0.119788	0.481	0.31	1	0.0808803	0.179847	0.866	0.66	1	0.355686	0.149818	1
DC	HC-t0	NEK8	0.000584703	-0.159089	0.213	0.225	1	0.808464	-0.313615	0.235	0.286	1	0.053319	-0.236352	1
DC	HC-t0	NFATC2IP	0.000260669	-0.178888	0.203	0.255	1	0.0878682	-0.537208	0.55	0.597	1	0.00623071	-0.358048	1
DC	HC-t0	NFKB1	1.33269e-11	0.426586	0.65	0.398	3.12595e-07	3.9994e-10	0.640104	0.893	0.636	9.381e-06	1.06632e-27	0.533345	7.63486e-25
DC	HC-t0	NFKB2	0.00192756	0.173923	0.433	0.292	1	6.28664e-05	0.251582	0.785	0.495	1	9.90008e-05	0.212752	0.0708846
DC	HC-t0	NFKBIZ	0.0167626	0.11739	0.384	0.255	1	1.80942e-05	-0.380664	0.698	0.718	0.424418	0.000104055	-0.131637	0.0745034
DC	HC-t0	NGLY1	0.0517697	-0.101765	0.237	0.237	1	0.146052	-0.102435	0.53	0.549	1	0.281579	-0.1021	1
DC	HC-t0	NINJ1	8.40976e-18	0.462553	0.765	0.508	1.97259e-13	1.01979e-08	0.569075	0.826	0.5	0.000239201	6.02709e-37	0.515814	4.3154e-34
DC	HC-t0	NKTR	0.00160539	-0.236867	0.306	0.343	1	6.68919e-06	-0.6807	0.678	0.791	0.156902	2.69471e-06	-0.458784	0.00192941
DC	HC-t0	NMT1	3.80397e-05	-0.215698	0.192	0.247	0.892259	0.370628	-0.112767	0.409	0.422	1	0.0039672	-0.164233	1
DC	HC-t0	NOP58	7.34817e-05	-0.195017	0.259	0.257	1	0.227129	-0.212239	0.557	0.573	1	0.00491323	-0.203628	1
DC	HC-t0	NPC2	0.0886144	-0.149272	0.944	0.894	1	0.018067	0.237096	0.953	0.816	1	0.11625	0.043912	1
DC	HC-t0	NPM1	3.51484e-10	-0.154696	0.922	0.869	8.24441e-06	0.0481505	0.18003	0.993	0.864	1	1.22981e-12	0.012667	8.80542e-10
DC	HC-t0	NQO2	1.75139e-05	0.226506	0.284	0.131	0.410807	0.0743583	0.119259	0.43	0.262	1	0.000332575	0.172883	0.238124
DC	HC-t0	NR4A2	2.83199e-10	-0.284596	0.478	0.522	6.64271e-06	6.01931e-05	-0.273341	0.792	0.684	1	1.67967e-15	-0.278969	1.20265e-12
DC	HC-t0	NR4A3	0.00809774	-0.121317	0.563	0.478	1	0.00106763	0.412495	0.792	0.583	1	0.00298026	0.145589	1
DC	HC-t0	NRGN	0.0450107	0.1193	0.184	0.102	1	0.202518	-0.184773	0.302	0.33	1	0.310033	-0.0327366	1
DC	HC-t0	NRIP3	0.00383054	0.129024	0.136	0.055	1	0.000714558	0.142909	0.262	0.121	1	0.00122095	0.135967	0.874203
DC	HC-t0	NUCB2	0.0232863	-0.246244	0.18	0.233	1	0.926012	-0.14818	0.45	0.451	1	0.465994	-0.197212	1
DC	HC-t0	NUFIP2	2.55334e-10	-0.269842	0.227	0.318	5.98911e-06	0.00602832	-0.432145	0.765	0.786	1	1.00192e-13	-0.350993	7.17373e-11
DC	HC-t0	OAS2	0.000983476	0.166823	0.135	0.059	1	0.0385745	0.102919	0.289	0.16	1	0.00905935	0.134871	1
DC	HC-t0	OASL	0.000112319	0.149276	0.11	0.031	1	0.00449208	0.120974	0.208	0.073	1	0.000317198	0.135125	0.227114
DC	HC-t0	OAZ1	0.00268805	0.130639	0.992	0.969	1	0.0896396	0.171374	0.987	0.893	1	0.0338299	0.151006	1
DC	HC-t0	ODF2L	0.00273546	-0.100477	0.192	0.18	1	0.266847	-0.113132	0.329	0.301	1	0.0708774	-0.106804	1
DC	HC-t0	OFD1	0.0479732	-0.163838	0.369	0.343	1	0.0360898	-0.54353	0.537	0.607	1	0.121938	-0.353684	1
DC	HC-t0	OGDH	0.000467927	0.107107	0.22	0.106	1	0.0135503	0.171033	0.477	0.301	1	0.00234812	0.13907	1
DC	HC-t0	OGT	0.0360822	-0.180846	0.263	0.267	1	0.343474	-0.52627	0.611	0.597	1	0.361089	-0.353558	1
DC	HC-t0	OLR1	0.0540649	0.230031	0.35	0.227	1	2.53072e-07	0.63267	0.611	0.291	0.00593605	1.93663e-07	0.43135	0.000138663
DC	HC-t0	OSBPL8	0.081397	0.145761	0.602	0.441	1	0.0206861	0.207603	0.926	0.728	1	0.119887	0.176682	1
DC	HC-t0	OSM	0.0498109	0.220607	0.295	0.227	1	0.000625409	0.492117	0.47	0.238	1	0.00783259	0.356362	1
DC	HC-t0	OSTC	0.00430838	-0.146266	0.719	0.639	1	0.165748	0.154807	0.899	0.782	1	0.0698778	0.00427049	1
DC	HC-t0	P2RY14	0.00399496	-0.210405	0.148	0.198	1	0.0253938	-0.187687	0.295	0.364	1	0.0184725	-0.199046	1
DC	HC-t0	P2RY6	2.4163e-08	0.192991	0.304	0.184	0.000566766	0.0117559	0.147613	0.315	0.199	1	7.60622e-10	0.170302	5.44605e-07
DC	HC-t0	PABPC1	0.000638087	0.177174	0.999	0.984	1	2.35048e-05	0.302459	0.993	0.913	0.551328	1.04777e-05	0.239817	0.00750205
DC	HC-t0	PABPN1	0.106076	-0.100501	0.362	0.322	1	0.186545	-0.105689	0.792	0.675	1	0.44872	-0.103095	1
DC	HC-t0	PACSIN1	0.534893	-0.117854	0.086	0.114	1	0.376466	-0.107169	0.161	0.189	1	0.920825	-0.112511	1
DC	HC-t0	PARP14	0.0384935	0.230604	0.251	0.145	1	0.150293	0.168716	0.584	0.413	1	0.244277	0.19966	1
DC	HC-t0	PCM1	0.00105493	-0.164459	0.315	0.292	1	0.0201622	-0.533142	0.671	0.733	1	0.00589497	-0.3488	1
DC	HC-t0	PCNX	0.0906306	-0.101111	0.074	0.104	1	0.683525	-0.251694	0.356	0.335	1	0.696061	-0.176403	1
DC	HC-t0	PDE4A	0.0122756	0.161276	0.315	0.169	1	0.0763855	0.131683	0.537	0.345	1	0.083231	0.14648	1
DC	HC-t0	PDE4DIP	0.00818592	0.109093	0.123	0.053	1	0.000541803	0.296915	0.322	0.204	1	0.00178028	0.203004	1
DC	HC-t0	PDIA3	0.00124134	-0.16543	0.546	0.525	1	0.848495	0.115556	0.906	0.772	1	0.0895961	-0.024937	1
DC	HC-t0	PEA15	5.63057e-05	0.228296	0.506	0.286	1	0.000140488	0.262846	0.664	0.432	1	1.00911e-05	0.245571	0.00722526
DC	HC-t0	PER1	1.22499e-06	-0.159884	0.189	0.235	0.0287333	0.00116184	-0.182572	0.584	0.607	1	1.06e-07	-0.171228	7.58958e-05
DC	HC-t0	PFKFB2	0.035097	-0.24035	0.052	0.124	1	0.0164975	-0.50207	0.107	0.223	1	0.0609518	-0.37121	1
DC	HC-t0	PGK1	4.56991e-06	-0.126769	0.564	0.516	0.107192	0.787506	0.115345	0.886	0.762	1	0.00025523	-0.00571187	0.182745
DC	HC-t0	PHACTR1	0.017981	-0.186461	0.38	0.373	1	0.104138	-0.149811	0.711	0.67	1	0.127875	-0.168136	1
DC	HC-t0	PHB	0.000129552	-0.419104	0.403	0.455	1	0.12103	-0.175988	0.758	0.67	1	0.00468721	-0.297546	1
DC	HC-t0	PHF3	0.000929116	-0.116104	0.24	0.235	1	0.134209	-0.18611	0.604	0.655	1	0.0213825	-0.151107	1
DC	HC-t0	PHLDA1	0.00688118	0.235391	0.309	0.173	1	0.0199705	0.203917	0.403	0.218	1	0.0228979	0.219654	1
DC	HC-t0	PIP4K2A	2.4001e-08	-0.263366	0.283	0.339	0.000562966	0.204981	-0.107811	0.644	0.641	1	9.75725e-09	-0.185588	6.98619e-06
DC	HC-t0	PKN2	5.82932e-05	-0.159293	0.155	0.186	1	0.000388802	-0.395571	0.53	0.617	1	2.45352e-05	-0.277432	0.0175672
DC	HC-t0	PLAC8	0.645608	-0.20816	0.581	0.624	1	0.76264	-0.239359	0.671	0.646	1	0.994001	-0.22376	1
DC	HC-t0	PLAUR	0.571112	0.204896	0.632	0.482	1	0.000141667	0.377552	0.872	0.621	1	0.0157143	0.291224	1
DC	HC-t0	PLEK	5.03055e-09	0.43277	0.624	0.416	0.000117997	0.0159314	0.391113	0.913	0.777	1	5.83185e-11	0.411942	4.17561e-08
DC	HC-t0	PNISR	0.820199	-0.116889	0.726	0.675	1	0.0438386	-0.371288	0.966	0.947	1	0.574723	-0.244089	1
DC	HC-t0	PNN	0.0302752	-0.10437	0.499	0.451	1	0.00130101	-0.468101	0.94	0.893	1	0.0093131	-0.286236	1
DC	HC-t0	PPIF	0.274998	0.23848	0.606	0.439	1	1.6592e-09	0.704256	0.832	0.485	3.89182e-05	1.03419e-10	0.471368	7.40481e-08
DC	HC-t0	PPIL4	3.6125e-05	-0.1156	0.199	0.188	0.847347	0.000309414	0.175259	0.698	0.461	1	1.17552e-05	0.0298298	0.0084167
DC	HC-t0	PPIP5K2	0.00715403	-0.106119	0.136	0.159	1	0.458833	-0.171342	0.544	0.437	1	0.178079	-0.138731	1
DC	HC-t0	PPM1J	0.0758959	-0.144759	0.071	0.11	1	0.00438665	-0.180511	0.101	0.218	1	0.0421636	-0.162635	1
DC	HC-t0	PPM1K	0.00108716	-0.269877	0.309	0.339	1	0.794808	-0.22171	0.456	0.524	1	0.0790014	-0.245794	1
DC	HC-t0	PPP1R10	0.236773	0.112824	0.291	0.206	1	0.000334475	-0.564947	0.772	0.723	1	0.0154747	-0.226061	1
DC	HC-t0	PPP1R14A	0.540986	-0.164123	0.18	0.202	1	0.258994	-0.125114	0.228	0.243	1	0.863328	-0.144618	1
DC	HC-t0	PQBP1	0.01419	0.145913	0.426	0.271	1	0.0685777	-0.146707	0.503	0.485	1	0.0852172	-0.000397376	1
DC	HC-t0	PRDX1	2.55126e-14	0.507089	0.588	0.322	5.98424e-10	8.19445e-05	0.467207	0.826	0.655	1	5.20433e-23	0.487148	3.7263e-20
DC	HC-t0	PRELID1	0.916303	0.131042	0.859	0.714	1	0.376006	0.163963	0.94	0.762	1	0.976726	0.147503	1
DC	HC-t0	PRKCB	0.000683301	-0.322746	0.485	0.514	1	0.767683	-0.104405	0.812	0.723	1	0.0571186	-0.213575	1
DC	HC-t0	PRKCD	0.020621	-0.106134	0.173	0.175	1	0.0241765	0.137424	0.416	0.248	1	0.0552315	0.0156453	1
DC	HC-t0	PRMT10	0.105676	-0.1541	0.301	0.298	1	0.000312927	-0.44628	0.564	0.597	1	0.00818642	-0.30019	1
DC	HC-t0	PRPF38B	0.287185	-0.16499	0.519	0.492	1	0.27032	-0.262259	0.826	0.811	1	0.745589	-0.213624	1
DC	HC-t0	PSAP	0.000481168	-0.115189	0.868	0.806	1	0.00357796	-0.121379	0.94	0.859	1	0.000847039	-0.118284	0.60648
DC	HC-t0	PSMA2.1	0.0461135	-0.134078	0.68	0.639	1	0.00294771	0.221328	0.872	0.65	1	0.0227229	0.043625	1
DC	HC-t0	PSMA7	0.299839	0.130424	0.813	0.641	1	0.867577	0.1221	0.953	0.825	1	0.952117	0.126262	1
DC	HC-t0	PSMB7	0.0422346	0.137681	0.519	0.349	1	0.0412031	0.161431	0.805	0.583	1	0.122317	0.149556	1
DC	HC-t0	PTEN	1.86544e-09	-0.214144	0.333	0.388	4.37558e-05	0.0215529	-0.10925	0.711	0.66	1	1.25744e-11	-0.161697	9.00327e-09
DC	HC-t0	PTGDS	4.34273e-09	0.611083	0.203	0.157	0.000101863	0.00036721	0.397661	0.195	0.083	1	1.41443e-12	0.504372	1.01273e-09
DC	HC-t0	PTGIR	7.22214e-06	0.282269	0.273	0.108	0.169403	1.77178e-05	0.369581	0.389	0.165	0.415589	2.78515e-08	0.325925	1.99417e-05
DC	HC-t0	PTGS2	0.0469082	0.120477	0.152	0.076	1	0.17071	-0.135325	0.383	0.306	1	0.290102	-0.00742367	1
DC	HC-t0	PTPN2	0.00287071	-0.108233	0.414	0.373	1	0.0966513	-0.204843	0.718	0.665	1	0.0372571	-0.156538	1
DC	HC-t0	PTPRCAP	0.00235048	-0.150768	0.327	0.31	1	0.162073	-0.178153	0.389	0.374	1	0.0461681	-0.16446	1
DC	HC-t0	PTPRE	7.54872e-06	-0.206533	0.744	0.759	0.177063	0.0218959	-0.24161	0.926	0.937	1	3.04011e-05	-0.224072	0.0217672
DC	HC-t0	PTPRS	0.00253734	-0.594823	0.221	0.329	1	0.249023	-0.220268	0.262	0.306	1	0.0645352	-0.407546	1
DC	HC-t0	QARS	0.326433	0.131288	0.519	0.388	1	0.0311772	0.192821	0.53	0.388	1	0.327733	0.162055	1
DC	HC-t0	RAB7L1	0.0213784	0.148266	0.304	0.176	1	0.672404	0.135916	0.45	0.33	1	0.387624	0.142091	1
DC	HC-t0	RAB9A	0.0133542	0.163616	0.244	0.135	1	0.012233	0.255702	0.45	0.277	1	0.0258482	0.209659	1
DC	HC-t0	RALA	1.41135e-13	0.341152	0.479	0.214	3.31046e-09	7.814e-05	0.403704	0.765	0.51	1	1.2875e-21	0.372428	9.2185e-19
DC	HC-t0	RANBP2	0.000521128	-0.128716	0.403	0.398	1	0.183023	0.102352	0.832	0.689	1	0.0176781	-0.0131818	1
DC	HC-t0	RASGEF1B	3.99949e-08	-0.339318	0.383	0.453	0.000938119	0.000259505	-0.267795	0.691	0.699	1	5.98875e-11	-0.303556	4.28795e-08
DC	HC-t0	RASGRP3	0.00849549	0.132773	0.152	0.065	1	0.129132	0.107516	0.208	0.107	1	0.0919257	0.120144	1
DC	HC-t0	RASSF5	0.901041	0.103104	0.593	0.437	1	6.18119e-05	0.286649	0.866	0.617	1	0.0119983	0.194876	1
DC	HC-t0	RBBP4	8.17624e-05	-0.216195	0.316	0.363	1	0.476833	-0.106201	0.678	0.578	1	0.00924319	-0.161198	1
DC	HC-t0	RBM23	0.444226	-0.107349	0.376	0.337	1	0.00419237	0.16802	0.577	0.359	1	0.127456	0.0303354	1
DC	HC-t0	RBM25	0.000201434	-0.195707	0.546	0.524	1	0.822848	-0.205609	0.899	0.85	1	0.0261113	-0.200658	1
DC	HC-t0	RBM39	4.57894e-06	-0.187873	0.896	0.831	0.107404	8.10353e-08	-0.343367	0.98	0.956	0.00190076	7.00766e-13	-0.26562	5.01749e-10
DC	HC-t0	RBM5	0.00457356	-0.123431	0.266	0.273	1	0.131004	-0.233913	0.644	0.617	1	0.0623325	-0.178672	1
DC	HC-t0	RBM6	0.0182601	-0.161511	0.304	0.302	1	0.111847	-0.294054	0.617	0.602	1	0.134741	-0.227783	1
DC	HC-t0	RCSD1	0.00207692	-0.128804	0.169	0.188	1	0.0165896	-0.258938	0.463	0.515	1	0.0084386	-0.193871	1
DC	HC-t0	RELB	1.09554e-08	0.210644	0.397	0.194	0.00025697	0.0364062	0.153793	0.51	0.379	1	5.06034e-10	0.182219	3.6232e-07
DC	HC-t0	RFC1	5.75969e-08	-0.152633	0.157	0.194	0.00135099	0.0161409	-0.180089	0.45	0.505	1	4.81478e-09	-0.166361	3.44739e-06
DC	HC-t0	RGS1	0.0219692	-0.212612	0.687	0.639	1	0.000721903	-0.369049	0.758	0.723	1	0.00472776	-0.290831	1
DC	HC-t0	RGS2	2.20223e-05	-0.440419	0.494	0.584	0.516555	6.03825e-08	-0.758297	0.577	0.752	0.00141633	7.31252e-12	-0.599358	5.23577e-09
DC	HC-t0	RHOF	1.32118e-13	0.399972	0.614	0.341	3.09897e-09	0.000534872	0.246252	0.638	0.408	1	7.04729e-21	0.323112	5.04586e-18
DC	HC-t0	RNASE6	0.00352203	-0.238794	0.581	0.614	1	0.0559635	-0.101938	0.765	0.68	1	0.0294542	-0.170366	1
DC	HC-t0	RNF125	0.00173527	-0.153901	0.097	0.143	1	0.0688413	-0.246867	0.295	0.374	1	0.0207438	-0.200384	1
DC	HC-t0	RNF138	0.000562321	-0.232406	0.242	0.271	1	0.12321	-0.105478	0.396	0.427	1	0.0140543	-0.168942	1
DC	HC-t0	RNF144B	0.00821691	-0.114211	0.178	0.212	1	0.222669	-0.128936	0.329	0.359	1	0.126096	-0.121574	1
DC	HC-t0	RNF149	0.0994891	-0.12665	0.407	0.412	1	0.138585	-0.224139	0.812	0.694	1	0.380041	-0.175394	1
DC	HC-t0	RNF166	0.000753735	-0.11771	0.297	0.306	1	0.00100628	-0.181893	0.53	0.524	1	0.000440509	-0.149801	0.315405
DC	HC-t0	RNF4	0.00802626	-0.167046	0.167	0.188	1	0.567275	-0.137719	0.403	0.393	1	0.214247	-0.152382	1
DC	HC-t0	RNMT	0.000403638	-0.197676	0.386	0.42	1	0.571673	-0.180984	0.685	0.66	1	0.0328387	-0.18933	1
DC	HC-t0	RP1-313I6.12	0.0119708	-0.163018	0.13	0.153	1	0.0174265	-0.28046	0.262	0.306	1	0.0306329	-0.221739	1
DC	HC-t0	RP11-1000B6.3	0.156808	-0.126849	0.091	0.104	1	0.422366	-0.142007	0.114	0.141	1	0.710867	-0.134428	1
DC	HC-t0	RP11-117D22.2	0.136414	-0.230113	0.203	0.265	1	0.456228	-0.10772	0.221	0.267	1	0.69709	-0.168917	1
DC	HC-t0	RP11-138A9.1	0.186897	-0.117291	0.531	0.465	1	0.184135	0.10137	0.617	0.51	1	0.565085	-0.00796043	1
DC	HC-t0	RP11-138A9.2	1.54581e-06	-0.487447	0.421	0.478	0.0362584	3.22451e-06	0.379034	0.705	0.422	0.0756341	8.15345e-11	-0.0542067	5.83787e-08
DC	HC-t0	RP11-220I1.1	0.0550512	-0.106503	0.138	0.161	1	0.0754722	-0.133048	0.416	0.325	1	0.203578	-0.119775	1
DC	HC-t0	RP11-347P5.1	2.61971e-05	-0.264658	0.096	0.169	0.614478	0.0217162	-0.103493	0.054	0.15	1	0.000235612	-0.184075	0.168698
DC	HC-t0	RP11-386I14.4	0.0231804	-0.110808	0.173	0.175	1	0.0326518	-0.339926	0.181	0.282	1	0.0725558	-0.225367	1
DC	HC-t0	RP11-83A24.2	0.146082	-0.110596	0.092	0.11	1	0.346651	-0.149664	0.121	0.17	1	0.651036	-0.13013	1
DC	HC-t0	RPL11	4.5278e-05	0.102797	1	1	1	0.00664039	0.183824	0.993	0.913	1	0.000208427	0.143311	0.149233
DC	HC-t0	RPL14	0.20092	0.1366	0.999	0.984	1	0.196985	0.136564	0.993	0.898	1	0.595963	0.136582	1
DC	HC-t0	RPL18	0.00304069	0.109845	0.997	0.992	1	0.336883	0.102359	0.993	0.893	1	0.0880338	0.106102	1
DC	HC-t0	RPL18A	1.31313e-09	0.133173	1	0.998	3.08007e-05	0.00595275	0.188436	0.987	0.908	1	2.03093e-12	0.160805	1.45415e-09
DC	HC-t0	RPL19	5.05387e-12	0.173243	0.999	0.998	1.18544e-07	0.178126	0.145216	0.993	0.913	1	1.58928e-15	0.159229	1.13792e-12
DC	HC-t0	RPL22	9.52905e-05	0.152722	0.994	0.975	1	0.325345	0.143186	0.987	0.893	1	0.00780465	0.147954	1
DC	HC-t0	RPL23A	2.12929e-21	0.169419	0.997	1	4.99445e-17	0.00991662	0.181707	0.993	0.903	1	1.31401e-34	0.175563	9.40834e-32
DC	HC-t0	RPL24	9.70754e-11	0.184725	0.997	0.971	2.277e-06	0.00914776	0.195444	0.987	0.893	1	2.45543e-14	0.190085	1.75809e-11
DC	HC-t0	RPL27	8.42751e-13	0.181414	0.999	0.986	1.97676e-08	0.0521458	0.152596	0.987	0.888	1	1.7577e-17	0.167005	1.25851e-14
DC	HC-t0	RPL29	2.92831e-10	0.174017	0.997	0.984	6.86864e-06	0.00597114	0.214858	0.987	0.883	1	1.27975e-13	0.194437	9.16298e-11
DC	HC-t0	RPL30	5.24421e-22	0.254615	0.999	0.986	1.23008e-17	0.0451031	0.130174	1	0.917	1	3.78171e-35	0.192395	2.70771e-32
DC	HC-t0	RPL36AL	3.83886e-12	0.153853	0.987	0.922	9.00442e-08	0.106645	0.170149	0.987	0.869	1	5.89071e-16	0.162001	4.21775e-13
DC	HC-t0	RPL5	9.65177e-05	0.185673	0.997	0.975	1	0.0721137	0.169168	0.993	0.893	1	0.0025231	0.17742	1
DC	HC-t0	RPL6	6.81142e-13	0.135399	0.999	0.994	1.59769e-08	0.0571799	0.146368	0.993	0.903	1	1.28467e-17	0.140884	9.19823e-15
DC	HC-t0	RPL7	4.50675e-07	-0.169918	1	0.994	0.010571	0.000353373	0.262368	0.993	0.874	1	6.25657e-09	0.0462252	4.47971e-06
DC	HC-t0	RPL7A	2.65223e-08	0.196066	0.999	0.982	0.000622108	0.535177	0.107769	0.987	0.913	1	2.73618e-08	0.151917	1.95911e-05
DC	HC-t0	RPL9	2.76772e-14	0.157137	0.999	0.996	6.49196e-10	0.00303989	0.19798	0.987	0.898	1	1.88743e-21	0.177558	1.3514e-18
DC	HC-t0	RPLP1	1.06813e-18	0.163869	1	1	2.50541e-14	0.00564312	0.161869	1	0.951	1	1.2357e-29	0.162869	8.84761e-27
DC	HC-t0	RPPH1	0.00743469	-0.117157	0.072	0.108	1	0.0156456	-0.748219	0.248	0.286	1	0.0203566	-0.432688	1
DC	HC-t0	RPS13	0.0001215	0.102414	0.999	0.99	1	1.35547e-05	0.265893	1	0.874	0.317939	9.82977e-07	0.184154	0.000703812
DC	HC-t0	RPS16	2.34786e-11	0.169791	0.999	0.992	5.50715e-07	0.0111888	0.165144	1	0.898	1	2.11086e-15	0.167468	1.51138e-12
DC	HC-t0	RPS20	3.5569e-12	0.157261	1	0.99	8.34307e-08	0.134169	0.104444	0.993	0.888	1	6.3303e-16	0.130853	4.5325e-13
DC	HC-t0	RPS21	3.25604e-08	-0.123251	0.997	0.99	0.000763736	0.000669054	-0.110871	0.993	0.888	1	9.74776e-11	-0.117061	6.9794e-08
DC	HC-t0	RPS24	0.583894	0.121573	0.999	0.994	1	0.389514	0.128198	0.993	0.922	1	0.936733	0.124885	1
DC	HC-t0	RPS26	3.26445e-05	0.147655	0.985	0.947	0.76571	0.22289	0.3213	0.987	0.869	1	0.00212483	0.234478	1
DC	HC-t0	RPS3	3.54023e-07	0.117448	0.999	1	0.00830396	0.0340943	0.176818	0.993	0.898	1	2.32848e-07	0.147133	0.000166719
DC	HC-t0	RPS7	1.55695e-08	0.158556	0.999	0.994	0.000365198	0.00648295	0.188558	0.993	0.903	1	2.00627e-10	0.173557	1.43649e-07
DC	HC-t0	RPSA	8.98504e-07	0.193773	0.996	0.975	0.0210753	0.065366	0.201052	0.987	0.879	1	2.06683e-06	0.197413	0.00147985
DC	HC-t0	RRBP1	0.000465139	-0.104983	0.437	0.376	1	8.11986e-07	-0.841378	0.725	0.888	0.0190459	2.28104e-08	-0.473181	1.63323e-05
DC	HC-t0	RSBN1L	0.0563453	-0.104939	0.157	0.169	1	0.0903026	-0.214945	0.396	0.437	1	0.227792	-0.159942	1
DC	HC-t0	RSL24D1	6.87938e-05	-0.265337	0.744	0.757	1	0.000488188	0.300281	0.899	0.694	1	3.41124e-05	0.017472	0.0244245
DC	HC-t0	RSRC2	1.47974e-06	-0.231749	0.525	0.524	0.0347087	0.0188965	-0.146146	0.852	0.816	1	1.67591e-06	-0.188947	0.00119995
DC	HC-t0	RTF1	0.0122135	-0.112163	0.419	0.416	1	0.92187	-0.110461	0.644	0.578	1	0.344568	-0.111312	1
DC	HC-t0	RUNX2	0.146701	-0.149861	0.142	0.175	1	0.534708	-0.266359	0.362	0.447	1	0.747829	-0.20811	1
DC	HC-t0	RUNX3	0.467107	0.223508	0.535	0.363	1	0.000616957	0.286316	0.779	0.5	1	0.0382324	0.254912	1
DC	HC-t0	RYBP	0.000128081	-0.172242	0.274	0.306	1	0.0700375	0.113691	0.738	0.539	1	0.00306572	-0.0292758	1
DC	HC-t0	S100A10	1.584e-06	0.415983	0.812	0.7	0.0371542	0.0059404	0.459983	0.933	0.704	1	6.92365e-07	0.437983	0.000495733
DC	HC-t0	S100A11	2.09839e-06	0.405394	0.848	0.733	0.0492198	2.93296e-07	0.634531	0.966	0.772	0.00687954	1.77858e-12	0.519963	1.27346e-09
DC	HC-t0	S100A4	0.000413115	0.154781	0.866	0.816	1	0.452314	0.13121	0.953	0.825	1	0.0283836	0.142996	1
DC	HC-t0	S100A8	9.25544e-20	-0.809824	0.384	0.527	2.17096e-15	0.382988	-0.282785	0.611	0.534	1	6.45963e-30	-0.546305	4.62509e-27
DC	HC-t0	SAMSN1	0.459798	0.194606	0.453	0.306	1	3.02457e-06	0.471835	0.725	0.398	0.0709444	8.35558e-05	0.333221	0.059826
DC	HC-t0	SCN9A	0.353245	-0.155573	0.121	0.161	1	0.532493	-0.37003	0.221	0.282	1	0.911133	-0.262802	1
DC	HC-t0	SEC61B	2.6038e-15	0.163391	0.964	0.871	6.10748e-11	0.104653	0.30994	0.98	0.864	1	6.10427e-22	0.236666	4.37065e-19
DC	HC-t0	SEL1L3	0.680182	-0.309602	0.267	0.339	1	0.0518327	-0.116798	0.336	0.417	1	0.57039	-0.2132	1
DC	HC-t0	SELK	5.7508e-07	-0.176426	0.767	0.733	0.0134891	0.00163015	0.355235	0.913	0.684	1	3.76142e-08	0.0894047	2.69317e-05
DC	HC-t0	SEMA6B	0.117219	0.105326	0.148	0.075	1	0.0187434	0.152476	0.235	0.102	1	0.14076	0.128901	1
DC	HC-t0	SEPT1	0.613205	-0.102805	0.169	0.161	1	0.179649	-0.158893	0.208	0.262	1	0.818209	-0.130849	1
DC	HC-t0	SERINC1	0.00262112	-0.137379	0.247	0.261	1	0.00329477	0.155839	0.725	0.519	1	0.00297777	0.00923029	1
DC	HC-t0	SERPINA1	5.77416e-05	-0.115404	0.233	0.22	1	0.677909	0.110395	0.503	0.369	1	0.00927048	-0.00250444	1
DC	HC-t0	SERPINB1	1.82108e-05	0.420015	0.657	0.508	0.427151	0.000759519	0.591472	0.899	0.704	1	7.87584e-06	0.505744	0.0056391
DC	HC-t0	SERPINB9	2.47183e-10	0.609597	0.617	0.398	5.79793e-06	6.67973e-12	0.785312	0.745	0.383	1.5668e-07	1.12326e-28	0.697454	8.04256e-26
DC	HC-t0	SERPINF1	0.0217048	-0.135955	0.442	0.5	1	0.16598	-0.449037	0.409	0.544	1	0.187814	-0.292496	1
DC	HC-t0	SERTAD2	0.00141136	-0.118774	0.125	0.149	1	0.164725	-0.153042	0.423	0.398	1	0.0330085	-0.135908	1
DC	HC-t0	SF1	0.0062524	-0.100604	0.591	0.514	1	0.00379202	-0.307812	0.879	0.85	1	0.00639348	-0.204208	1
DC	HC-t0	SF3B1	0.000955915	-0.104529	0.405	0.38	1	0.619216	-0.115445	0.913	0.811	1	0.0618387	-0.109987	1
DC	HC-t0	SF3B2	0.000698073	-0.16152	0.398	0.398	1	0.0884273	-0.235822	0.711	0.723	1	0.0129284	-0.198671	1
DC	HC-t0	SFMBT2	1.76619e-05	-0.174013	0.054	0.127	0.414277	0.0388607	-0.280634	0.255	0.306	1	0.000199162	-0.227323	0.1426
DC	HC-t0	SFPQ	4.68504e-07	-0.140825	0.759	0.676	0.0109892	0.429942	-0.195011	0.953	0.922	1	3.40583e-06	-0.167918	0.00243858
DC	HC-t0	SFT2D2	0.085823	-0.122776	0.333	0.337	1	0.27808	-0.205581	0.664	0.641	1	0.486807	-0.164179	1
DC	HC-t0	SGSM3	0.00138217	-0.105857	0.124	0.122	1	0.228815	-0.245383	0.201	0.257	1	0.0407235	-0.17562	1
DC	HC-t0	SH2B3	0.0177947	-0.131533	0.574	0.502	1	0.0116126	0.136148	0.872	0.699	1	0.0304331	0.00230732	1
DC	HC-t0	SH3BGRL3	0.0374027	0.250675	0.967	0.884	1	0.269016	0.168504	0.993	0.883	1	0.32587	0.209589	1
DC	HC-t0	SHOC2	0.00037303	-0.104749	0.366	0.318	1	0.677635	-0.178595	0.564	0.529	1	0.0349593	-0.141672	1
DC	HC-t0	SIK1	0.000413537	-0.265943	0.299	0.322	1	1.13774e-08	-0.610236	0.611	0.796	0.000266869	9.23641e-12	-0.43809	6.61327e-09
DC	HC-t0	SIRT7	0.000400621	-0.114562	0.185	0.161	1	0.0774347	-0.121692	0.463	0.383	1	0.00780832	-0.118127	1
DC	HC-t0	SIVA1	0.887194	-0.153271	0.532	0.527	1	0.0942127	-0.132696	0.698	0.689	1	0.76144	-0.142983	1
DC	HC-t0	SKP1	0.000306652	-0.171594	0.799	0.745	1	0.0280697	0.133001	0.98	0.82	1	0.00297029	-0.0192966	1
DC	HC-t0	SLC16A3	0.0324326	0.107218	0.44	0.276	1	8.60318e-05	0.314496	0.638	0.354	1	0.0012395	0.210857	0.887486
DC	HC-t0	SLC20A1	0.427728	-0.16613	0.241	0.273	1	0.225021	-0.288178	0.409	0.471	1	0.790995	-0.227154	1
DC	HC-t0	SLC25A36	0.0039172	-0.105881	0.148	0.159	1	0.171273	-0.236767	0.47	0.49	1	0.0671055	-0.171324	1
DC	HC-t0	SLC3A2	0.000293855	0.137575	0.336	0.188	1	8.00561e-09	0.527075	0.852	0.553	0.000187779	3.54607e-12	0.332325	2.53899e-09
DC	HC-t0	SLC41A2	2.73592e-06	0.169742	0.202	0.094	0.0641738	0.00144873	0.224215	0.315	0.155	1	5.25054e-07	0.196979	0.000375939
DC	HC-t0	SLC43A2	0.815413	0.107061	0.443	0.32	1	3.20539e-10	0.532341	0.658	0.374	7.51857e-06	1.39135e-11	0.319701	9.96206e-09
DC	HC-t0	SLC7A11	1.30519e-16	0.427457	0.267	0.088	3.06146e-12	1.53407e-10	0.727733	0.45	0.136	3.59833e-06	3.59195e-38	0.577595	2.57184e-35
DC	HC-t0	SLC7A5	1.57998e-07	0.106314	0.593	0.41	0.00370601	0.000554517	0.147521	0.725	0.485	1	1.43068e-09	0.126918	1.02437e-06
DC	HC-t0	SLFN5	2.1571e-05	0.204879	0.162	0.055	0.505969	0.000264547	0.210253	0.282	0.126	1	4.27622e-06	0.207566	0.00306177
DC	HC-t0	SMAP2	0.000192556	-0.108729	0.376	0.353	1	0.0146845	-0.131184	0.772	0.738	1	0.00125251	-0.119956	0.896794
DC	HC-t0	SMG1	0.00971995	-0.139532	0.247	0.271	1	0.4693	-0.311428	0.738	0.67	1	0.214468	-0.22548	1
DC	HC-t0	SMOX	0.000731015	0.162717	0.178	0.076	1	0.0050848	0.119748	0.208	0.073	1	0.00155144	0.141233	1
DC	HC-t0	SMPD3	0.0173476	-0.222087	0.194	0.253	1	0.0996561	-0.523748	0.228	0.393	1	0.121829	-0.372917	1
DC	HC-t0	SNHG15	0.00868302	0.132067	0.519	0.331	1	0.0236723	-0.103418	0.698	0.631	1	0.0303215	0.0143244	1
DC	HC-t0	SNHG7	0.072694	-0.255836	0.423	0.48	1	0.152781	-0.239437	0.685	0.675	1	0.342254	-0.247637	1
DC	HC-t0	SNHG9	0.448514	-0.170032	0.291	0.29	1	0.000399304	-0.290829	0.195	0.35	1	0.0275587	-0.23043	1
DC	HC-t0	SNX20	5.22821e-06	0.173957	0.364	0.171	0.122633	0.000239085	0.210517	0.503	0.262	1	3.37617e-07	0.192237	0.000241734
DC	HC-t0	SNX3	2.38148e-10	-0.309003	0.914	0.873	5.58601e-06	0.00266169	-0.179607	0.94	0.796	1	4.12918e-14	-0.244305	2.95649e-11
DC	HC-t0	SOCS3	4.8111e-05	0.288754	0.593	0.378	1	0.730789	0.146938	0.779	0.641	1	0.00856552	0.217846	1
DC	HC-t0	SOD2	2.06713e-15	0.86661	0.706	0.392	4.84865e-11	4.48102e-14	0.715489	0.987	0.67	1.05107e-09	1.04665e-42	0.791049	7.49399e-40
DC	HC-t0	SON	0.0173958	-0.122799	0.755	0.69	1	1.59558e-06	-0.581963	0.973	0.971	0.037426	1.77714e-06	-0.352381	0.00127243
DC	HC-t0	SOX4	0.791536	-0.304232	0.343	0.441	1	0.212642	-0.553631	0.396	0.534	1	0.894178	-0.428931	1
DC	HC-t0	SPCS1	0.975154	-0.149579	0.705	0.682	1	0.407451	0.104483	0.899	0.772	1	0.985375	-0.0225482	1
DC	HC-t0	SPCS2	0.0116149	-0.189358	0.51	0.465	1	0.178403	0.106509	0.886	0.728	1	0.135916	-0.0414244	1
DC	HC-t0	SPHK1	6.46129e-13	0.331395	0.274	0.096	1.51556e-08	1.9778e-06	0.253671	0.383	0.126	0.0463913	3.79684e-23	0.292533	2.71854e-20
DC	HC-t0	SPI1	2.67975e-12	0.474128	0.67	0.471	6.28562e-08	0.119914	0.298277	0.779	0.592	1	3.35651e-16	0.386203	2.40326e-13
DC	HC-t0	SPPL3	0.00409001	-0.121271	0.089	0.12	1	0.0894227	-0.17276	0.369	0.364	1	0.0449216	-0.147016	1
DC	HC-t0	SQSTM1	0.000384927	0.314873	0.588	0.386	1	0.000135344	0.344533	0.893	0.743	1	4.92039e-05	0.329703	0.03523
DC	HC-t0	SRC	8.4865e-06	0.108754	0.153	0.057	0.199059	0.000277778	0.221276	0.302	0.126	1	8.93895e-07	0.165015	0.000640029
DC	HC-t0	SREK1	0.0122244	-0.150391	0.29	0.288	1	0.0970396	-0.13659	0.591	0.66	1	0.0965508	-0.14349	1
DC	HC-t0	SRGAP2	6.43452e-05	-0.10115	0.138	0.18	1	0.00050764	-0.240801	0.309	0.398	1	3.3329e-05	-0.170976	0.0238635
DC	HC-t0	SRGN	7.20228e-12	0.305339	0.999	0.963	1.68937e-07	7.60736e-11	0.46364	0.993	0.879	1.78438e-06	1.34687e-29	0.384489	9.64359e-27
DC	HC-t0	SRRM2	0.00364897	-0.152863	0.632	0.561	1	2.98022e-06	-0.661844	0.966	0.981	0.069904	1.35722e-06	-0.407354	0.000971773
DC	HC-t0	SRSF10	0.000355634	-0.143071	0.224	0.243	1	0.0933167	-0.215118	0.544	0.592	1	0.00820794	-0.179094	1
DC	HC-t0	SRSF11	0.000536028	-0.19185	0.479	0.455	1	0.130443	-0.193838	0.913	0.825	1	0.0141475	-0.192844	1
DC	HC-t0	SRSF2	0.0325892	0.141908	0.884	0.745	1	0.0284478	0.102187	0.973	0.869	1	0.0826317	0.122047	1
DC	HC-t0	SRSF3	0.00842618	0.101347	0.94	0.794	1	0.264688	0.146957	0.98	0.859	1	0.142025	0.124152	1
DC	HC-t0	SRSF6	0.0128402	-0.223081	0.465	0.473	1	0.10586	-0.23147	0.718	0.675	1	0.105098	-0.227276	1
DC	HC-t0	SSR3	0.000578108	-0.109581	0.613	0.545	1	0.391155	0.116368	0.913	0.791	1	0.032385	0.00339337	1
DC	HC-t0	ST8SIA4	0.03506	0.118551	0.24	0.125	1	0.000519657	0.286665	0.685	0.413	1	0.00524847	0.202608	1
DC	HC-t0	STAT1	0.00283767	0.16383	0.318	0.196	1	0.0357746	0.212354	0.523	0.417	1	0.0184815	0.188092	1
DC	HC-t0	STK17B	5.08163e-22	-0.41718	0.589	0.676	1.19195e-17	4.54725e-07	-0.304915	0.886	0.888	0.010666	6.19409e-42	-0.361048	4.43497e-39
DC	HC-t0	STX16	1.81562e-05	-0.180745	0.135	0.2	0.425872	0.78422	-0.155054	0.416	0.388	1	0.00226858	-0.167899	1
DC	HC-t0	STX7	0.0164997	-0.126117	0.297	0.298	1	0.370677	-0.264024	0.611	0.563	1	0.251695	-0.19507	1
DC	HC-t0	SUPT4H1	0.207912	0.144345	0.66	0.475	1	0.00108857	0.279177	0.792	0.573	1	0.0324045	0.211761	1
DC	HC-t0	SVIP	0.449926	-0.127153	0.305	0.296	1	0.528542	-0.109381	0.356	0.393	1	0.942096	-0.118267	1
DC	HC-t0	TACC1	0.00620098	-0.105635	0.428	0.371	1	0.114494	-0.17734	0.805	0.718	1	0.0696159	-0.141487	1
DC	HC-t0	TAGLN2	8.26989e-09	0.136216	0.969	0.876	0.000193979	0.140711	0.150553	0.98	0.854	1	1.03142e-09	0.143384	7.38499e-07
DC	HC-t0	TAOK3	0.000881495	-0.162782	0.475	0.465	1	0.141651	-0.228559	0.792	0.748	1	0.0214029	-0.195671	1
DC	HC-t0	TAP1	0.00456315	0.187645	0.333	0.204	1	0.0872351	0.164217	0.537	0.369	1	0.0475486	0.175931	1
DC	HC-t0	TATDN3	0.147577	-0.138767	0.104	0.139	1	0.392481	-0.137246	0.188	0.223	1	0.681091	-0.138006	1
DC	HC-t0	TBC1D10C	0.00877744	-0.102547	0.163	0.145	1	0.638599	-0.140785	0.356	0.359	1	0.240135	-0.121666	1
DC	HC-t0	TCEA1	0.0144519	-0.108327	0.471	0.455	1	0.244835	-0.165653	0.805	0.782	1	0.185898	-0.13699	1
DC	HC-t0	TCF25	0.000894055	-0.114604	0.607	0.522	1	0.000118995	-0.426724	0.926	0.879	1	8.89233e-05	-0.270664	0.0636691
DC	HC-t0	TCF4	0.00109962	-0.271124	0.453	0.476	1	0.863585	-0.411196	0.597	0.617	1	0.0839038	-0.34116	1
DC	HC-t0	TCL1A	0.183042	-0.237573	0.127	0.165	1	0.095121	0.153731	0.107	0.102	1	0.423639	-0.0419207	1
DC	HC-t0	TFEC	0.00111229	0.139502	0.146	0.067	1	0.000334006	0.173673	0.416	0.194	1	0.00024755	0.156588	0.177246
DC	HC-t0	TFRC	0.0086715	-0.21066	0.131	0.173	1	0.167251	-0.191886	0.403	0.422	1	0.109398	-0.201273	1
DC	HC-t0	TGFB1	1.64899e-12	0.42445	0.714	0.461	3.86788e-08	2.6008e-05	0.322998	0.906	0.723	0.610043	3.00466e-20	0.373724	2.15134e-17
DC	HC-t0	TGFBI	0.0480898	-0.113709	0.606	0.531	1	0.084137	-0.140367	0.772	0.728	1	0.200569	-0.127038	1
DC	HC-t0	TGOLN2	1.82762e-07	-0.109878	0.308	0.265	0.00428686	0.00558856	-0.302051	0.799	0.748	1	1.46722e-08	-0.205965	1.05053e-05
DC	HC-t0	TIMP1	1.24431e-09	0.679655	0.681	0.518	2.91866e-05	5.50429e-11	1.2895	0.879	0.553	1.29109e-06	1.42194e-25	0.984577	1.01811e-22
DC	HC-t0	TIPARP	5.15668e-13	-0.256269	0.401	0.414	1.20955e-08	0.404818	0.233274	0.792	0.631	1	4.78583e-17	-0.0114974	3.42665e-14
DC	HC-t0	TLE4	0.00636237	-0.131032	0.334	0.327	1	0.427878	-0.164947	0.591	0.456	1	0.159766	-0.14799	1
DC	HC-t0	TMED10	4.33886e-06	-0.263721	0.485	0.573	0.101772	0.0254414	0.149899	0.819	0.723	1	1.35819e-05	-0.0569111	0.00972462
DC	HC-t0	TMED2	0.0287773	-0.186253	0.752	0.667	1	0.0060744	0.197318	0.772	0.583	1	0.0270977	0.00553258	1
DC	HC-t0	TMEM120B	0.0628837	0.103894	0.269	0.169	1	0.0102129	0.144518	0.483	0.272	1	0.0652238	0.124206	1
DC	HC-t0	TMSB4X	0.804986	0.102842	1	1	1	0.0167374	0.193767	1	0.976	1	0.375889	0.148305	1
DC	HC-t0	TNFAIP2	4.72229e-05	0.369145	0.403	0.231	1	0.0416871	0.322377	0.732	0.519	1	0.000941798	0.345761	0.674328
DC	HC-t0	TNFAIP3	0.00092782	0.124264	0.487	0.304	1	0.000101807	-0.480299	0.785	0.699	1	8.06033e-05	-0.178018	0.057712
DC	HC-t0	TNFAIP8	1.60825e-09	0.478569	0.411	0.202	3.77231e-05	0.0147505	0.483884	0.718	0.515	1	6.77379e-12	0.481226	4.85003e-09
DC	HC-t0	TNFRSF1A	2.70022e-06	0.226641	0.365	0.175	0.0633363	0.000872499	0.238874	0.443	0.243	1	3.29768e-07	0.232757	0.000236114
DC	HC-t0	TNFRSF1B	0.371602	0.111333	0.643	0.482	1	1.54658e-07	0.432646	0.872	0.684	0.00362765	4.4153e-07	0.27199	0.000316136
DC	HC-t0	TNFRSF21	0.032139	-0.16906	0.17	0.22	1	0.0072936	-0.17412	0.188	0.306	1	0.0331959	-0.17159	1
DC	HC-t0	TNFRSF4	2.77283e-19	0.390336	0.153	0.02	6.50395e-15	0.000123566	0.196348	0.174	0.034	1	2.31374e-32	0.293342	1.65664e-29
DC	HC-t0	TNIP1	1.15023e-12	0.351056	0.465	0.243	2.69797e-08	1.24768e-06	0.356875	0.604	0.379	0.0292656	4.73596e-23	0.353965	3.39095e-20
DC	HC-t0	TNRC6A	0.139933	-0.127247	0.143	0.157	1	0.00850089	-0.115255	0.235	0.35	1	0.096719	-0.121251	1
DC	HC-t0	TNRC6B	0.00195665	-0.245033	0.479	0.463	1	0.0863983	-0.339893	0.799	0.757	1	0.0264731	-0.292463	1
DC	HC-t0	TOPORS	0.0762736	-0.127857	0.189	0.19	1	0.00695699	-0.117772	0.577	0.408	1	0.0575539	-0.122815	1
DC	HC-t0	TPM2	0.0232173	-0.213864	0.169	0.216	1	0.594041	-0.28016	0.208	0.272	1	0.380098	-0.247012	1
DC	HC-t0	TPM4	0.0190091	0.236303	0.717	0.508	1	0.00898622	0.236777	0.94	0.752	1	0.0266659	0.23654	1
DC	HC-t0	TPT1	5.88244e-27	0.22516	1	0.994	1.37978e-22	6.67742e-06	0.24724	0.993	0.942	0.156625	2.79729e-49	0.2362	2.00286e-46
DC	HC-t0	TRA2A	3.72155e-07	-0.262429	0.428	0.455	0.00872926	0.023515	-0.144178	0.685	0.704	1	1.83534e-07	-0.203303	0.00013141
DC	HC-t0	TRA2B	9.30684e-05	-0.207693	0.556	0.541	1	2.86664e-09	-0.591321	0.785	0.864	6.72399e-05	1.8546e-13	-0.399507	1.3279e-10
DC	HC-t0	TRAF1	1.1861e-12	0.327463	0.256	0.075	2.78212e-08	4.16259e-05	0.254104	0.483	0.214	0.976378	3.92265e-20	0.290784	2.80862e-17
DC	HC-t0	TRIM28	0.00520283	-0.105142	0.198	0.18	1	0.0692063	-0.112735	0.55	0.437	1	0.0444518	-0.108939	1
DC	HC-t0	TRIM38	0.0429466	-0.101255	0.311	0.322	1	0.140745	-0.22735	0.758	0.65	1	0.250111	-0.164302	1
DC	HC-t0	TSC22D3	4.86895e-32	-0.525823	0.567	0.71	1.14206e-27	2.96159e-10	-0.452438	0.772	0.835	6.9467e-06	9.19662e-68	-0.489131	6.58478e-65
DC	HC-t0	TSPYL2	0.0202803	-0.291801	0.235	0.3	1	1.9556e-06	-0.987242	0.356	0.626	0.0458705	2.87819e-06	-0.639521	0.00206078
DC	HC-t0	TTC19	2.1085e-05	-0.159739	0.359	0.343	0.494569	0.00519067	0.213119	0.631	0.544	1	5.07945e-05	0.0266903	0.0363689
DC	HC-t0	TTC3	0.000328527	-0.205722	0.547	0.514	1	0.0822177	-0.165804	0.832	0.718	1	0.00704572	-0.185763	1
DC	HC-t0	TUBA1A	6.56639e-07	-0.101172	0.418	0.424	0.0154021	0.000126341	-0.354629	0.758	0.714	1	4.88945e-09	-0.227901	3.50084e-06
DC	HC-t0	TUBB	0.0110476	-0.107984	0.389	0.353	1	0.184656	0.177607	0.611	0.495	1	0.134649	0.0348119	1
DC	HC-t0	TXN	4.52391e-09	0.336252	0.925	0.796	0.000106113	0.23968	0.570465	0.953	0.83	1	5.61739e-10	0.453359	4.02205e-07
DC	HC-t0	TXN2	0.00185903	-0.143606	0.382	0.382	1	0.00831179	-0.171537	0.651	0.617	1	0.00463569	-0.157572	1
DC	HC-t0	TXNIP	2.16761e-07	-0.231279	0.206	0.249	0.00508435	6.60002e-21	-1.18779	0.443	0.786	1.5481e-16	2.14215e-40	-0.709537	1.53378e-37
DC	HC-t0	TXNRD1	2.85403e-07	0.299166	0.316	0.153	0.00669441	8.98007e-10	0.594228	0.725	0.388	2.10636e-05	8.81278e-19	0.446697	6.30995e-16
DC	HC-t0	TYMP	0.403706	0.153525	0.827	0.653	1	0.0711654	0.113295	0.946	0.772	1	0.525922	0.13341	1
DC	HC-t0	UBN2	0.000140582	-0.134796	0.103	0.141	1	0.55289	-0.116764	0.315	0.32	1	0.015268	-0.12578	1
DC	HC-t0	UGCG	0.0196044	-0.215504	0.306	0.345	1	0.801125	-0.202993	0.497	0.505	1	0.404026	-0.209248	1
DC	HC-t0	UNC93B1	0.307472	-0.12898	0.301	0.32	1	8.96479e-05	-0.444429	0.591	0.733	1	0.00715279	-0.286705	1
DC	HC-t0	UPF2	2.37854e-06	-0.127628	0.411	0.41	0.0557911	0.27665	-0.372424	0.638	0.626	1	3.67483e-05	-0.250026	0.0263118
DC	HC-t0	UPP1	0.104286	0.145668	0.343	0.202	1	0.00912156	0.219491	0.611	0.364	1	0.0839955	0.18258	1
DC	HC-t0	USP15	1.01224e-06	-0.197523	0.38	0.384	0.023743	0.312911	-0.5043	0.852	0.83	1	9.66751e-06	-0.350911	0.00692194
DC	HC-t0	UTRN	0.000175771	-0.185553	0.22	0.267	1	0.106687	-0.829404	0.698	0.684	1	0.00536353	-0.507478	1
DC	HC-t0	VASP	0.00265992	0.259995	0.577	0.386	1	0.337079	0.197535	0.826	0.617	1	0.0808888	0.228765	1
DC	HC-t0	VCAN	6.83989e-18	-0.446225	0.255	0.296	1.60436e-13	0.00235686	-0.104918	0.591	0.422	1	1.89585e-28	-0.275572	1.35743e-25
DC	HC-t0	VEGFB	0.0446078	-0.195081	0.175	0.216	1	0.0213633	-0.265371	0.497	0.495	1	0.0840919	-0.230226	1
DC	HC-t0	VIM	0.0543516	0.228892	0.993	0.922	1	6.75446e-15	0.662663	0.993	0.913	1.58433e-10	2.00346e-21	0.445777	1.43448e-18
DC	HC-t0	VOPP1	0.0433774	0.100405	0.391	0.261	1	0.510855	0.12534	0.503	0.403	1	0.471546	0.112872	1
DC	HC-t0	VPS13C	5.52709e-06	-0.152765	0.267	0.271	0.129644	0.204051	-0.392308	0.832	0.835	1	0.00011555	-0.272536	0.0827339
DC	HC-t0	VPS29	0.000170025	-0.129694	0.503	0.461	1	0.358818	0.13174	0.812	0.684	1	0.0128189	0.00102296	1
DC	HC-t0	WASH4P	1.3672e-06	-0.163894	0.152	0.204	0.032069	0.000915137	-0.106149	0.215	0.354	1	1.04241e-07	-0.135022	7.46364e-05
DC	HC-t0	WSB1	0.000109093	-0.15912	0.614	0.571	1	0.262725	-0.109284	0.926	0.816	1	0.00736322	-0.134202	1
DC	HC-t0	XIST	0.652782	-0.151609	0.127	0.147	1	2.73661e-16	-1.04107	0.242	0.364	6.41899e-12	4.78993e-23	-0.59634	3.42959e-20
DC	HC-t0	XRN2	5.94057e-08	-0.195387	0.334	0.38	0.00139342	0.738029	0.129803	0.799	0.66	1	1.50849e-07	-0.0327923	0.000108008
DC	HC-t0	YAF2	0.0710037	-0.15524	0.177	0.198	1	0.0411933	-0.149387	0.309	0.369	1	0.166594	-0.152314	1
DC	HC-t0	YME1L1	0.000231211	-0.120144	0.32	0.31	1	0.0487971	-0.288981	0.745	0.733	1	0.00365219	-0.204563	1
DC	HC-t0	YPEL5	2.68695e-15	-0.433295	0.797	0.855	6.3025e-11	0.00403262	-0.186243	0.879	0.874	1	2.92351e-23	-0.309769	2.09324e-20
DC	HC-t0	YTHDC1	0.000509417	-0.116717	0.359	0.343	1	0.288582	-0.332343	0.725	0.709	1	0.0240088	-0.22453	1
DC	HC-t0	YWHAZ	0.231085	-0.113196	0.916	0.857	1	0.0562002	0.148323	0.973	0.869	1	0.36933	0.0175638	1
DC	HC-t0	ZBTB10	2.02987e-06	-0.196462	0.082	0.155	0.0476126	0.00458582	-0.241395	0.342	0.471	1	8.50698e-07	-0.218929	0.0006091
DC	HC-t0	ZC3HAV1	0.012401	-0.216704	0.396	0.441	1	0.247307	-0.134203	0.718	0.655	1	0.171237	-0.175454	1
DC	HC-t0	ZFAND5	3.67069e-08	-0.139865	0.564	0.522	0.000860998	0.0497964	-0.109005	0.805	0.728	1	5.89091e-09	-0.124435	4.21789e-06
DC	HC-t0	ZFP36L2	3.31575e-10	-0.441564	0.557	0.669	7.77741e-06	7.66581e-09	-0.731724	0.752	0.888	0.000179809	1.40632e-22	-0.586644	1.00692e-19
DC	HC-t0	ZMYM2	0.00278649	-0.130233	0.241	0.225	1	0.343432	-0.120038	0.517	0.451	1	0.0843164	-0.125136	1
DC	HC-t0	ZNF207	0.000479831	-0.125856	0.56	0.49	1	0.550548	-0.182523	0.879	0.786	1	0.0360296	-0.15419	1
DC	HC-t0	ZNF267	0.00107911	0.104011	0.309	0.182	1	0.043597	0.2115	0.698	0.481	1	0.0106089	0.157756	1
DC	HC-t0	ZNF292	0.0265017	-0.117466	0.217	0.224	1	0.00266756	-0.429414	0.671	0.714	1	0.0142603	-0.27344	1
DC	HC-t0	ZNF644	3.13458e-05	-0.14131	0.24	0.259	0.735248	0.00306362	-0.348568	0.564	0.655	1	6.33431e-05	-0.244939	0.0453536
DC	HC-t0	ZNF652	0.0042531	-0.147297	0.143	0.188	1	0.239305	-0.161592	0.456	0.422	1	0.0876762	-0.154445	1
DC	HC-t0	ZNFX1	0.0535575	0.125459	0.21	0.114	1	0.0164688	0.124362	0.477	0.272	1	0.0800466	0.124911	1
DC	HC-t0	ZRANB2	0.0180615	-0.10946	0.292	0.265	1	0.160231	-0.470339	0.725	0.684	1	0.16557	-0.289899	1
DC	t0-t24h	A1BG	0.0377917	0.171877	0.357	0.302	1	0.106613	0.121435	0.505	0.459	1	0.200093	0.146656	1
DC	t0-t24h	ABHD15	7.18064e-05	0.221322	0.155	0.065	1	0.681236	0.133822	0.262	0.225	1	0.0109156	0.177572	1
DC	t0-t24h	AC023590.1	0.00929674	0.214882	0.135	0.069	1	0.00156665	0.196596	0.18	0.057	1	0.00443309	0.205739	1
DC	t0-t24h	ACTB	1.31451e-06	-0.25571	0.982	0.988	0.0308331	1.29145e-07	-0.307197	0.913	0.986	0.00302922	1.65459e-13	-0.281454	9.59664e-11
DC	t0-t24h	ACTN4	0.0567905	0.163795	0.312	0.279	1	0.00288851	0.153973	0.602	0.589	1	0.0259231	0.158884	1
DC	t0-t24h	ADA	0.0264478	0.12171	0.2	0.157	1	0.00259666	0.133258	0.257	0.225	1	0.0139652	0.127484	1
DC	t0-t24h	ADAM19	0.0963938	0.122962	0.218	0.178	1	0.0430076	0.258357	0.301	0.211	1	0.203326	0.190659	1
DC	t0-t24h	AGPAT2	0.00447516	0.136446	0.241	0.219	1	0.00598956	0.126603	0.427	0.364	1	0.00700562	0.131525	1
DC	t0-t24h	AGPAT9	0.125561	-0.131951	0.163	0.22	1	5.53984e-05	-0.105478	0.248	0.469	1	0.00252188	-0.118714	1
DC	t0-t24h	AHI1	0.0120079	0.135693	0.206	0.182	1	0.0826166	0.256521	0.447	0.354	1	0.0862652	0.196107	1
DC	t0-t24h	AIF1	0.00140018	-0.256208	0.671	0.781	1	1.29761e-09	-0.472193	0.714	0.895	3.04367e-05	5.24334e-13	-0.364201	3.04114e-10
DC	t0-t24h	AKAP13	6.82822e-09	0.24404	0.7	0.633	0.000160163	1.3333e-09	0.450717	0.937	0.947	3.1274e-05	1.59024e-21	0.347378	9.2234e-19
DC	t0-t24h	AKNA	0.0538431	0.141708	0.327	0.307	1	0.347278	0.192969	0.665	0.651	1	0.437522	0.167338	1
DC	t0-t24h	AL592183.1	0.0360633	0.144705	0.263	0.217	1	0.303744	0.12056	0.408	0.383	1	0.339931	0.132632	1
DC	t0-t24h	ALG2	0.337322	0.127858	0.198	0.171	1	0.174037	0.169747	0.325	0.292	1	0.684096	0.148802	1
DC	t0-t24h	ALOX5	0.000101317	-0.10453	0.067	0.153	1	0.00602285	-0.115249	0.199	0.349	1	0.000369806	-0.10989	0.214488
DC	t0-t24h	ALOX5AP	7.58697e-08	0.454813	0.553	0.441	0.0017796	0.00258065	0.450406	0.495	0.368	1	1.52441e-09	0.452609	8.8416e-07
DC	t0-t24h	ANAPC5	8.27379e-05	0.150102	0.322	0.284	1	0.0413905	0.192785	0.626	0.627	1	0.00145523	0.171444	0.844035
DC	t0-t24h	ANKLE2	0.29257	0.105944	0.235	0.222	1	0.201491	0.161972	0.5	0.517	1	0.685019	0.133958	1
DC	t0-t24h	ANKRD11	0.00164425	0.255326	0.647	0.635	1	8.3004e-06	0.473751	0.927	0.914	0.194694	3.98276e-06	0.364539	0.00231
DC	t0-t24h	ANKRD12	0.00013356	0.220274	0.647	0.612	1	0.557096	0.10295	0.898	0.947	1	0.0147958	0.161612	1
DC	t0-t24h	ANKRD36	0.00251133	0.132316	0.169	0.106	1	0.123084	0.448567	0.403	0.34	1	0.0400965	0.290441	1
DC	t0-t24h	ANXA1	0.00212945	-0.19141	0.543	0.72	1	0.00834704	-0.231327	0.65	0.837	1	0.00515184	-0.211369	1
DC	t0-t24h	ANXA2	0.000211847	-0.258526	0.571	0.757	1	0.051938	-0.1892	0.684	0.856	1	0.00358308	-0.223863	1
DC	t0-t24h	ANXA5	0.235148	-0.163748	0.425	0.557	1	0.00355832	-0.236132	0.684	0.866	1	0.0773906	-0.19994	1
DC	t0-t24h	AOAH	0.0222539	-0.108192	0.133	0.219	1	0.0540212	-0.161842	0.437	0.603	1	0.0973602	-0.135017	1
DC	t0-t24h	AP2S1	0.312861	-0.121755	0.635	0.743	1	0.182776	-0.128166	0.786	0.895	1	0.67823	-0.124961	1
DC	t0-t24h	AP3S1	0.0132036	0.157597	0.502	0.497	1	0.0726981	0.135675	0.432	0.459	1	0.0844788	0.146636	1
DC	t0-t24h	APP	0.000150382	0.337054	0.42	0.287	1	4.82083e-05	0.552336	0.568	0.469	1	9.37136e-06	0.444695	0.00543539
DC	t0-t24h	ARF6	0.095417	-0.100962	0.669	0.781	1	0.0788587	-0.128386	0.636	0.789	1	0.280867	-0.114674	1
DC	t0-t24h	ARHGAP9	0.00610146	0.116604	0.206	0.192	1	0.172078	0.141757	0.422	0.455	1	0.0894164	0.129181	1
DC	t0-t24h	ARHGDIB	0.000873566	-0.190416	0.739	0.852	1	0.0447893	-0.182009	0.791	0.904	1	0.0092675	-0.186212	1
DC	t0-t24h	ARHGEF7	0.000151734	0.188691	0.131	0.06	1	0.0718217	0.295871	0.311	0.258	1	0.00355697	0.242281	1
DC	t0-t24h	ARID3A	0.829259	0.115677	0.506	0.489	1	0.680075	0.144309	0.442	0.407	1	0.997151	0.129993	1
DC	t0-t24h	ARL4A	0.0938786	-0.134696	0.437	0.531	1	0.00186225	-0.339852	0.539	0.718	1	0.0270999	-0.237274	1
DC	t0-t24h	ARPC1B	0.000963486	-0.174272	0.894	0.958	1	0.051974	-0.15347	0.864	0.943	1	0.0111039	-0.163871	1
DC	t0-t24h	ARPC3	0.00958506	-0.139424	0.827	0.931	1	0.0901062	-0.147729	0.859	0.933	1	0.0789775	-0.143576	1
DC	t0-t24h	ASPH	0.562369	0.100984	0.112	0.095	1	0.210322	0.239567	0.33	0.297	1	0.832034	0.170276	1
DC	t0-t24h	ATG3	0.000959481	-0.201227	0.29	0.446	1	0.458588	-0.146977	0.568	0.703	1	0.0508378	-0.174102	1
DC	t0-t24h	ATP13A2	0.0575461	0.122672	0.137	0.086	1	0.208426	0.183885	0.194	0.124	1	0.355394	0.153279	1
DC	t0-t24h	ATP2B1	0.000123222	-0.319365	0.475	0.665	1	0.0547632	-0.24636	0.65	0.818	1	0.00246363	-0.282863	1
DC	t0-t24h	ATP5G2	0.00577305	-0.130228	0.896	0.938	1	0.000327767	-0.234842	0.83	0.928	1	0.000912801	-0.182535	0.529425
DC	t0-t24h	ATP5H	0.0686127	-0.142647	0.433	0.556	1	0.548942	-0.108564	0.718	0.842	1	0.584973	-0.125606	1
DC	t0-t24h	ATP6V0D1	0.0863482	-0.106678	0.259	0.354	1	0.0282775	-0.154168	0.592	0.766	1	0.149865	-0.130423	1
DC	t0-t24h	B4GALT1	0.000136539	0.36779	0.525	0.471	1	0.0534946	0.127015	0.655	0.617	1	0.00261848	0.247403	1
DC	t0-t24h	BASP1	0.37078	-0.181511	0.339	0.43	1	0.00828754	-0.221269	0.534	0.746	1	0.17143	-0.20139	1
DC	t0-t24h	BCL11A	1.10529e-07	0.453122	0.386	0.265	0.00259256	0.0825309	0.353846	0.505	0.469	1	6.54175e-08	0.403484	3.79422e-05
DC	t0-t24h	BCL2L11	0.00876193	0.195109	0.212	0.157	1	0.000241447	0.289109	0.316	0.23	1	0.000996882	0.242109	0.578191
DC	t0-t24h	BCL7A	0.00492029	0.153029	0.247	0.176	1	0.186464	0.168336	0.413	0.388	1	0.0820837	0.160683	1
DC	t0-t24h	BLNK	0.00252035	0.180827	0.169	0.09	1	0.295448	0.264371	0.262	0.177	1	0.0717956	0.222599	1
DC	t0-t24h	BLOC1S6	0.142719	-0.12985	0.267	0.367	1	0.05968	-0.192634	0.607	0.756	1	0.299476	-0.161242	1
DC	t0-t24h	BLVRB	0.0520111	-0.110632	0.259	0.369	1	0.0386493	-0.241462	0.578	0.746	1	0.133463	-0.176047	1
DC	t0-t24h	BNIP3L	0.322608	-0.119025	0.376	0.473	1	0.181146	-0.194808	0.617	0.732	1	0.683078	-0.156916	1
DC	t0-t24h	BRD2	0.00119831	0.167048	0.473	0.46	1	3.87755e-06	0.544219	0.801	0.785	0.0909518	8.16289e-07	0.355634	0.000473447
DC	t0-t24h	BTF3	0.000599635	-0.113041	0.961	0.986	1	0.00659535	-0.174841	0.84	0.938	1	0.00162829	-0.143941	0.94441
DC	t0-t24h	BTG1	0.00289301	-0.189368	0.757	0.877	1	0.0312994	0.215969	0.903	0.928	1	0.0170342	0.0133003	1
DC	t0-t24h	BTG2	8.24194e-05	0.222145	0.776	0.771	1	0.0259862	0.287128	0.869	0.909	1	0.00100662	0.254637	0.583838
DC	t0-t24h	C10orf118	0.000933531	0.221731	0.265	0.213	1	0.0115046	0.346561	0.573	0.44	1	0.00351764	0.284146	1
DC	t0-t24h	C11orf58	0.0163279	0.135176	0.616	0.608	1	0.00458424	0.154676	0.825	0.837	1	0.0148595	0.144926	1
DC	t0-t24h	C12orf57	0.000511604	0.192632	0.276	0.208	1	0.00307458	0.366642	0.549	0.44	1	0.000788538	0.279637	0.457352
DC	t0-t24h	C12orf75	1.68526e-06	0.456371	0.578	0.464	0.0395295	0.00212099	0.497307	0.524	0.431	1	3.14422e-07	0.476839	0.000182365
DC	t0-t24h	C14orf2	0.12868	0.104971	0.927	0.945	1	0.583241	-0.122731	0.786	0.895	1	0.738266	-0.00887969	1
DC	t0-t24h	C15orf48	0.00372177	-0.301804	0.198	0.31	1	0.0313984	-0.427505	0.17	0.278	1	0.0204232	-0.364654	1
DC	t0-t24h	C1orf186	0.00107584	0.160091	0.155	0.072	1	0.00262811	0.265983	0.243	0.096	1	0.00125245	0.213037	0.72642
DC	t0-t24h	C1orf228	0.00682043	0.143391	0.18	0.109	1	0.00977742	0.340321	0.301	0.167	1	0.0136718	0.241856	1
DC	t0-t24h	C1orf63	0.00223348	0.192804	0.682	0.637	1	0.0247126	0.213805	0.942	0.957	1	0.0119198	0.203304	1
DC	t0-t24h	C6orf62	1.1256e-05	0.233721	0.516	0.444	0.26402	0.0441476	0.179576	0.67	0.703	1	0.000105695	0.206648	0.0613033
DC	t0-t24h	C9orf142	9.58625e-07	0.328087	0.478	0.413	0.0224855	0.000778355	0.307452	0.646	0.66	1	4.83051e-08	0.317769	2.80169e-05
DC	t0-t24h	CALM2	0.0353888	0.129751	0.955	0.954	1	0.0641813	-0.16167	0.864	0.943	1	0.143573	-0.0159595	1
DC	t0-t24h	CALR	0.478202	-0.102588	0.494	0.591	1	0.219487	-0.12926	0.777	0.842	1	0.808595	-0.115924	1
DC	t0-t24h	CAP1	0.572012	-0.113065	0.535	0.63	1	0.190723	-0.122226	0.782	0.861	1	0.81629	-0.117645	1
DC	t0-t24h	CAPN2	0.272953	-0.151085	0.331	0.448	1	0.00343457	-0.137049	0.485	0.694	1	0.0832199	-0.144067	1
DC	t0-t24h	CARD16	4.28232e-05	-0.212811	0.304	0.481	1	1.06343e-05	-0.316904	0.5	0.756	0.249437	2.59802e-07	-0.264857	0.000150685
DC	t0-t24h	CASP1	0.000108433	-0.141676	0.231	0.374	1	4.33646e-06	-0.249807	0.422	0.699	0.101716	1.21658e-07	-0.195742	7.05617e-05
DC	t0-t24h	CASP4	0.0546064	-0.139134	0.284	0.397	1	0.00503202	-0.1621	0.422	0.622	1	0.0370115	-0.150617	1
DC	t0-t24h	CCDC50	0.0405116	0.201101	0.469	0.399	1	0.673918	0.267564	0.699	0.67	1	0.515044	0.234332	1
DC	t0-t24h	CCDC66	0.0608905	0.113504	0.11	0.095	1	0.356449	0.124619	0.282	0.273	1	0.467318	0.119061	1
DC	t0-t24h	CD14	0.109958	-0.13001	0.11	0.169	1	0.103504	-0.218742	0.248	0.33	1	0.346396	-0.174376	1
DC	t0-t24h	CD164	2.70445e-06	0.281322	0.625	0.57	0.0634357	0.131318	0.133815	0.825	0.856	1	2.44118e-05	0.207569	0.0141588
DC	t0-t24h	CD1C	5.32457e-06	-0.248077	0.202	0.369	0.124893	5.45978e-10	-0.62671	0.325	0.641	1.28065e-05	8.48426e-17	-0.437394	4.92087e-14
DC	t0-t24h	CD2AP	1.90695e-07	0.294633	0.271	0.136	0.00447294	0.00359079	0.35531	0.524	0.397	1	1.06729e-08	0.324972	6.19026e-06
DC	t0-t24h	CD300E	0.0172618	-0.138858	0.1	0.173	1	0.000199175	-0.178607	0.18	0.368	1	0.00145973	-0.158732	0.846646
DC	t0-t24h	CD33	0.0312498	-0.170243	0.175	0.272	1	5.41768e-08	-0.324349	0.374	0.651	0.00127077	7.78866e-09	-0.247296	4.51742e-06
DC	t0-t24h	CD48	0.929187	-0.134454	0.506	0.617	1	0.00307499	-0.26	0.728	0.866	1	0.164342	-0.197227	1
DC	t0-t24h	CD52	4.1489e-07	-0.333964	0.608	0.765	0.00973165	0.00169779	-0.264815	0.791	0.876	1	2.18549e-08	-0.29939	1.26759e-05
DC	t0-t24h	CD55	0.216361	-0.137752	0.582	0.686	1	0.350645	-0.149944	0.757	0.871	1	0.740609	-0.143848	1
DC	t0-t24h	CD63	0.00249295	-0.220722	0.518	0.658	1	0.302642	-0.192349	0.762	0.861	1	0.0724067	-0.206535	1
DC	t0-t24h	CD68	0.0414808	0.161764	0.412	0.365	1	0.0499632	0.136358	0.558	0.579	1	0.135932	0.149061	1
DC	t0-t24h	CD97	0.0622278	0.111256	0.327	0.305	1	0.0165925	0.148057	0.592	0.689	1	0.0884763	0.129656	1
DC	t0-t24h	CD99	0.00269883	0.214671	0.663	0.642	1	3.04812e-05	0.341931	0.782	0.756	0.714966	5.44265e-05	0.278301	0.0315674
DC	t0-t24h	CDYL	0.0204878	0.173796	0.251	0.19	1	0.00623351	0.461099	0.583	0.531	1	0.0217461	0.317448	1
DC	t0-t24h	CEBPB	4.90485e-05	-0.216994	0.463	0.663	1	0.00758599	-0.386414	0.544	0.732	1	0.000247858	-0.301704	0.143758
DC	t0-t24h	CEBPD	6.42661e-05	-0.297252	0.441	0.646	1	0.00125352	-0.325421	0.573	0.794	1	7.06575e-05	-0.311336	0.0409814
DC	t0-t24h	CELF2	1.5763e-07	0.218084	0.553	0.513	0.00369738	4.42711e-06	0.26607	0.825	0.856	0.103842	2.24063e-12	0.242077	1.29957e-09
DC	t0-t24h	CERS6	0.00336632	0.205512	0.225	0.16	1	0.085424	0.245849	0.388	0.335	1	0.0381763	0.22568	1
DC	t0-t24h	CFL1	0.0211268	-0.113726	0.955	0.979	1	0.0726175	-0.160746	0.869	0.947	1	0.11325	-0.137236	1
DC	t0-t24h	CFP	0.000855736	-0.273171	0.429	0.616	1	1.42825e-07	-0.380548	0.515	0.804	0.00335009	1.76238e-09	-0.326859	1.02218e-06
DC	t0-t24h	CHAF1A	0.18167	0.121098	0.186	0.145	1	0.318563	0.149781	0.262	0.239	1	0.680908	0.13544	1
DC	t0-t24h	CHD1	0.0454316	-0.184123	0.469	0.57	1	0.389394	-0.15277	0.67	0.794	1	0.426718	-0.168447	1
DC	t0-t24h	CHD9	0.40383	0.132309	0.339	0.317	1	0.317725	0.197754	0.612	0.665	1	0.847374	0.165031	1
DC	t0-t24h	CHMP1B	0.0741616	-0.168965	0.676	0.785	1	0.0117698	-0.343345	0.757	0.828	1	0.0795143	-0.256155	1
DC	t0-t24h	CHN2	0.096221	-0.101431	0.129	0.198	1	0.18617	-0.161707	0.335	0.421	1	0.429145	-0.131569	1
DC	t0-t24h	CIB1	9.84027e-05	-0.23877	0.463	0.638	1	0.00314079	-0.212587	0.694	0.876	1	0.000213154	-0.225679	0.123629
DC	t0-t24h	CIB2	5.75963e-05	0.153982	0.11	0.035	1	0.00155463	0.19278	0.204	0.091	1	7.71178e-05	0.173381	0.0447283
DC	t0-t24h	CIRBP	8.16425e-05	0.205421	0.851	0.825	1	0.000368376	0.357036	0.898	0.876	1	3.11033e-05	0.281229	0.0180399
DC	t0-t24h	CKLF	0.0188726	-0.161364	0.494	0.64	1	0.662383	-0.119787	0.641	0.756	1	0.362602	-0.140575	1
DC	t0-t24h	CLEC10A	6.96315e-09	-0.364488	0.32	0.545	0.000163328	2.78303e-10	-0.382072	0.383	0.727	6.52788e-06	8.39107e-23	-0.37328	4.86682e-20
DC	t0-t24h	CLEC2B	0.0294409	-0.142989	0.265	0.365	1	0.0696316	-0.161789	0.539	0.699	1	0.135045	-0.152389	1
DC	t0-t24h	CLEC4C	0.00211309	0.156089	0.143	0.067	1	0.000194126	0.219594	0.277	0.11	1	0.000268267	0.187841	0.155595
DC	t0-t24h	CLEC7A	0.0625619	-0.121601	0.327	0.45	1	0.296915	-0.178027	0.485	0.627	1	0.436228	-0.149814	1
DC	t0-t24h	CLIC3	5.92165e-11	0.673992	0.347	0.159	1.38898e-06	7.05875e-07	0.781954	0.359	0.144	0.016557	2.86203e-20	0.727973	1.65998e-17
DC	t0-t24h	CLINT1	0.0205084	0.1015	0.245	0.272	1	0.0888751	0.203129	0.68	0.708	1	0.125805	0.152315	1
DC	t0-t24h	CLN8	0.0110908	0.216988	0.459	0.411	1	0.00292628	0.449734	0.714	0.622	1	0.00807369	0.333361	1
DC	t0-t24h	CNOT6L	0.000604989	0.213312	0.292	0.215	1	0.0136855	0.138235	0.495	0.498	1	0.00288311	0.175774	1
DC	t0-t24h	COBLL1	0.000162688	0.164545	0.139	0.058	1	0.000954271	0.422263	0.291	0.11	1	0.000121386	0.293404	0.0704042
DC	t0-t24h	CORO1A	0.159128	-0.124801	0.763	0.831	1	0.00283108	-0.21096	0.85	0.952	1	0.0516417	-0.16788	1
DC	t0-t24h	CORO1C	5.82304e-05	0.256817	0.365	0.31	1	0.0932569	0.180333	0.505	0.455	1	0.00208308	0.218575	1
DC	t0-t24h	CORO7	0.02332	0.150749	0.225	0.178	1	0.1443	0.118203	0.495	0.493	1	0.180637	0.134476	1
DC	t0-t24h	COTL1	1.53627e-06	-0.315364	0.594	0.806	0.0360347	0.00104117	-0.286062	0.67	0.861	1	1.43333e-07	-0.300713	8.31334e-05
DC	t0-t24h	CPNE3	0.00889732	0.109612	0.28	0.275	1	0.000259445	0.329722	0.592	0.579	1	0.00106785	0.219667	0.619351
DC	t0-t24h	CREB3L2	0.0194621	0.204705	0.176	0.111	1	0.421315	0.215893	0.35	0.301	1	0.293675	0.210299	1
DC	t0-t24h	CREB5	0.0117098	-0.139949	0.122	0.208	1	0.000163762	-0.146745	0.204	0.407	1	0.000922476	-0.143347	0.535036
DC	t0-t24h	CSF2RB	0.268667	0.160354	0.235	0.198	1	0.0529125	0.147819	0.413	0.306	1	0.385591	0.154087	1
DC	t0-t24h	CST3	0.0019357	-0.126283	0.963	0.984	1	0.0216168	-0.112333	0.874	0.952	1	0.00973616	-0.119308	1
DC	t0-t24h	CSTA	1.49594e-05	-0.298282	0.425	0.624	0.350887	8.35407e-05	-0.240914	0.461	0.713	1	8.42872e-07	-0.269598	0.000488866
DC	t0-t24h	CSTB	1.0667e-05	-0.325109	0.533	0.732	0.250205	0.00325169	-0.247684	0.646	0.847	1	1.09161e-05	-0.286396	0.00633135
DC	t0-t24h	CTA-29F11.1	0.0672829	-0.109991	0.176	0.25	1	0.00280167	-0.187471	0.306	0.493	1	0.028557	-0.148731	1
DC	t0-t24h	CTDP1	0.000140998	0.15457	0.147	0.076	1	0.0158417	0.15331	0.364	0.273	1	0.00104052	0.15394	0.603501
DC	t0-t24h	CTSB	0.000248835	0.23252	0.614	0.561	1	0.00484358	0.335654	0.796	0.78	1	0.000638078	0.284087	0.370086
DC	t0-t24h	CTSD	0.00465674	0.104026	0.267	0.259	1	0.0097758	0.220254	0.5	0.493	1	0.0103566	0.16214	1
DC	t0-t24h	CTSH	0.00598107	-0.166578	0.369	0.529	1	6.72894e-05	-0.230111	0.583	0.828	1	0.000264155	-0.198345	0.15321
DC	t0-t24h	CTSZ	0.350976	-0.110408	0.576	0.646	1	0.0148829	-0.16221	0.85	0.943	1	0.23109	-0.136309	1
DC	t0-t24h	CUEDC1	0.0039113	0.196268	0.108	0.053	1	0.69927	0.19287	0.194	0.167	1	0.160203	0.194569	1
DC	t0-t24h	CXCR3	8.10894e-09	0.357186	0.192	0.076	0.000190203	0.0199335	0.165527	0.184	0.086	1	1.70196e-10	0.261357	9.87134e-08
DC	t0-t24h	CXorf21	0.0162609	0.167601	0.196	0.134	1	0.793086	0.112005	0.33	0.325	1	0.368088	0.139803	1
DC	t0-t24h	CYB561A3	0.000144577	0.289603	0.353	0.245	1	0.010401	0.354144	0.456	0.34	1	0.000760871	0.321873	0.441305
DC	t0-t24h	CYCS	0.150692	-0.175335	0.651	0.735	1	0.00156597	-0.340363	0.738	0.852	1	0.0333486	-0.257849	1
DC	t0-t24h	CYFIP2	0.000200401	0.243401	0.167	0.099	1	0.0121813	0.15518	0.374	0.263	1	0.00111591	0.19929	0.64723
DC	t0-t24h	CYTH4	0.122833	0.16538	0.212	0.178	1	0.0783004	0.256026	0.451	0.502	1	0.318565	0.210703	1
DC	t0-t24h	CYTIP	0.0901367	-0.163588	0.345	0.459	1	0.0337199	-0.154416	0.636	0.775	1	0.170348	-0.159002	1
DC	t0-t24h	DAD1	0.454439	0.103465	0.435	0.437	1	0.0122161	0.114043	0.723	0.751	1	0.238882	0.108754	1
DC	t0-t24h	DCK	2.04145e-07	0.335343	0.337	0.233	0.00478842	0.00579901	0.156408	0.403	0.373	1	1.84604e-08	0.245875	1.0707e-05
DC	t0-t24h	DDB1	0.256387	0.150654	0.184	0.157	1	0.0425704	0.207574	0.408	0.349	1	0.339325	0.179114	1
DC	t0-t24h	DDX21	0.00225654	-0.170571	0.565	0.663	1	0.26944	-0.120519	0.83	0.923	1	0.0629333	-0.145545	1
DC	t0-t24h	DDX24	0.000596972	0.20358	0.49	0.414	1	6.06817e-05	0.514339	0.927	0.885	1	3.63408e-05	0.35896	0.0210776
DC	t0-t24h	DDX3X	0.0498424	0.11528	0.52	0.511	1	0.00231811	0.196987	0.85	0.895	1	0.0202599	0.156133	1
DC	t0-t24h	DDX52	0.100536	0.110327	0.129	0.136	1	0.0816491	0.100812	0.364	0.287	1	0.293842	0.10557	1
DC	t0-t24h	DENND3	1.64695e-05	-0.141816	0.112	0.235	0.386308	0.00360279	-0.138668	0.33	0.522	1	2.47689e-05	-0.140242	0.014366
DC	t0-t24h	DERL3	0.000989247	0.25316	0.251	0.129	1	7.63137e-05	0.246475	0.286	0.105	1	6.69563e-05	0.249818	0.0388347
DC	t0-t24h	DNAJB9	0.024053	0.201754	0.443	0.372	1	0.0265558	0.18139	0.495	0.469	1	0.0649932	0.191572	1
DC	t0-t24h	DNASE1L3	1.06644e-09	0.37456	0.286	0.122	2.50143e-05	5.98772e-06	0.622892	0.364	0.177	0.140448	3.70275e-16	0.498726	2.1476e-13
DC	t0-t24h	DNPH1	0.0916781	-0.125056	0.169	0.249	1	0.101774	-0.131021	0.34	0.459	1	0.31372	-0.128038	1
DC	t0-t24h	DOCK5	0.0948847	-0.118968	0.137	0.201	1	0.255332	-0.154844	0.311	0.397	1	0.489928	-0.136906	1
DC	t0-t24h	DPYD	0.0639938	-0.11086	0.1	0.164	1	0.00818571	-0.20328	0.33	0.507	1	0.0570666	-0.15707	1
DC	t0-t24h	DSE	0.000274352	-0.151909	0.161	0.289	1	0.136261	-0.166463	0.408	0.55	1	0.00896183	-0.159186	1
DC	t0-t24h	DSTN	8.88458e-14	0.566216	0.61	0.496	2.08397e-09	1.08822e-09	0.66372	0.665	0.522	2.55252e-05	4.77254e-31	0.614968	2.76807e-28
DC	t0-t24h	DUSP1	0.0242296	-0.192246	0.649	0.785	1	0.677027	-0.155272	0.796	0.895	1	0.412237	-0.173759	1
DC	t0-t24h	EFHD2	1.52939e-05	-0.220318	0.418	0.619	0.358733	0.00931224	-0.192708	0.801	0.9	1	4.84111e-05	-0.206513	0.0280784
DC	t0-t24h	EIF2AK4	1.14131e-05	0.239797	0.424	0.37	0.267706	0.000116166	0.338032	0.752	0.684	1	7.01514e-07	0.288915	0.000406878
DC	t0-t24h	EIF3E	0.055989	-0.11109	0.875	0.931	1	0.250072	-0.146819	0.82	0.919	1	0.382825	-0.128954	1
DC	t0-t24h	EIF3K	0.25043	-0.11682	0.79	0.875	1	0.416221	-0.11935	0.835	0.914	1	0.807205	-0.118085	1
DC	t0-t24h	ENHO	0.000464243	-0.207278	0.186	0.319	1	2.181e-06	-0.268429	0.306	0.574	0.0511576	1.30491e-07	-0.237854	7.56846e-05
DC	t0-t24h	ENTPD1	0.0856138	-0.100859	0.12	0.187	1	0.638934	-0.107478	0.369	0.45	1	0.668312	-0.104169	1
DC	t0-t24h	EREG	2.74706e-11	-0.516186	0.169	0.383	6.4435e-07	0.366254	0.138224	0.359	0.44	1	7.23229e-14	-0.188981	4.19473e-11
DC	t0-t24h	ERN1	0.17805	0.123662	0.182	0.141	1	0.00600873	0.331658	0.5	0.359	1	0.0904838	0.22766	1
DC	t0-t24h	ERO1LB	0.0291191	0.130151	0.194	0.143	1	0.00350442	0.196828	0.549	0.402	1	0.01855	0.163489	1
DC	t0-t24h	ETS1	0.000135234	0.176969	0.104	0.039	1	0.0063865	0.310734	0.267	0.163	1	0.000488888	0.243852	0.283555
DC	t0-t24h	ETS2	0.663313	-0.105099	0.178	0.228	1	6.29471e-06	0.144327	0.476	0.579	0.147649	0.000372865	0.0196138	0.216262
DC	t0-t24h	EWSR1	0.0145075	0.13179	0.333	0.328	1	0.0465218	0.151444	0.641	0.675	1	0.0673657	0.141617	1
DC	t0-t24h	FADS1	0.0407103	0.10397	0.131	0.123	1	0.326819	0.120965	0.233	0.254	1	0.373636	0.112467	1
DC	t0-t24h	FAM129A	0.0472194	-0.107691	0.141	0.213	1	0.0267886	-0.191577	0.369	0.536	1	0.100503	-0.149634	1
DC	t0-t24h	FAM129C	3.08557e-07	0.447755	0.273	0.118	0.00723752	0.00200595	0.442028	0.282	0.105	1	1.49736e-08	0.444891	8.68468e-06
DC	t0-t24h	FAM213A	0.373488	0.134118	0.139	0.099	1	0.241025	0.104624	0.146	0.081	1	0.777107	0.119371	1
DC	t0-t24h	FAM214A	0.146335	0.120527	0.143	0.106	1	0.0250672	0.222583	0.374	0.258	1	0.189753	0.171555	1
DC	t0-t24h	FAM60A	0.00979531	0.122143	0.255	0.224	1	0.482017	-0.105114	0.495	0.589	1	0.218603	0.00851427	1
DC	t0-t24h	FBXW11	0.00598971	0.13782	0.153	0.108	1	0.466692	0.238179	0.325	0.292	1	0.162257	0.188	1
DC	t0-t24h	FBXW5	0.0112239	0.124508	0.306	0.279	1	0.0200789	0.308988	0.539	0.478	1	0.0323093	0.216748	1
DC	t0-t24h	FCER1A	1.63505e-08	-0.3811	0.467	0.686	0.000383518	2.39415e-06	-0.406166	0.558	0.809	0.0561572	1.08945e-14	-0.393633	6.3188e-12
DC	t0-t24h	FCHSD2	0.00552737	0.152605	0.202	0.16	1	0.000535244	0.710439	0.665	0.493	1	0.00129776	0.431522	0.752703
DC	t0-t24h	FCN1	0.00403698	-0.266379	0.382	0.536	1	0.161749	-0.253039	0.432	0.569	1	0.0659331	-0.259709	1
DC	t0-t24h	FEZ2	0.358651	0.103242	0.21	0.213	1	0.305275	0.139588	0.51	0.45	1	0.816998	0.121415	1
DC	t0-t24h	FGR	0.16741	-0.139872	0.335	0.45	1	0.0237524	-0.167985	0.5	0.684	1	0.198615	-0.153928	1
DC	t0-t24h	FIBP	0.0891913	-0.109182	0.3	0.399	1	0.378013	-0.121065	0.587	0.727	1	0.560588	-0.115124	1
DC	t0-t24h	FIP1L1	0.00588639	0.106223	0.157	0.106	1	0.173585	0.318576	0.398	0.388	1	0.0878941	0.212399	1
DC	t0-t24h	FKBP1A	0.0350301	-0.116229	0.751	0.859	1	0.121147	-0.173507	0.757	0.866	1	0.206009	-0.144868	1
DC	t0-t24h	FKBP2	0.00366641	0.179534	0.547	0.524	1	0.193663	0.134206	0.762	0.789	1	0.0696204	0.15687	1
DC	t0-t24h	FKBP5	1.21324e-05	0.219176	0.29	0.205	0.284578	7.75774e-05	0.228627	0.694	0.718	1	5.49203e-07	0.223901	0.000318538
DC	t0-t24h	FOSL2	0.0325682	-0.101685	0.447	0.573	1	0.018942	-0.174411	0.655	0.823	1	0.0635341	-0.138048	1
DC	t0-t24h	FTL	0.0484489	-0.107648	0.996	0.996	1	0.080321	-0.241916	0.903	0.967	1	0.196211	-0.174782	1
DC	t0-t24h	FXYD5	0.000270324	-0.219486	0.663	0.797	1	0.102172	-0.168445	0.738	0.861	1	0.00716346	-0.193965	1
DC	t0-t24h	FYTTD1	4.58425e-09	0.375049	0.392	0.257	0.000107528	4.896e-08	0.501091	0.597	0.44	0.00114841	6.86119e-19	0.43807	3.97949e-16
DC	t0-t24h	G0S2	0.0162309	-0.322663	0.11	0.183	1	0.252975	-0.173644	0.286	0.287	1	0.202232	-0.248154	1
DC	t0-t24h	GABARAPL1	0.0135958	-0.145937	0.39	0.54	1	5.80899e-05	-0.410714	0.583	0.77	1	0.000455049	-0.278326	0.263929
DC	t0-t24h	GALNT2	0.000447125	0.210044	0.159	0.09	1	0.11732	0.119046	0.272	0.201	1	0.0114863	0.164545	1
DC	t0-t24h	GAPDH	0.000445002	-0.205315	0.855	0.926	1	0.00784003	-0.206242	0.85	0.938	1	0.00147653	-0.205779	0.856389
DC	t0-t24h	GCC2	0.0252595	0.121704	0.376	0.332	1	0.129492	0.207204	0.738	0.679	1	0.177718	0.164454	1
DC	t0-t24h	GGNBP2	0.112219	0.144656	0.4	0.383	1	0.0263561	0.131909	0.723	0.703	1	0.167676	0.138282	1
DC	t0-t24h	GLS	0.204659	0.112738	0.192	0.178	1	2.43357e-06	0.105117	0.558	0.742	0.0570819	2.96718e-05	0.108928	0.0172096
DC	t0-t24h	GNA12	0.0814097	0.102204	0.188	0.169	1	0.00848079	0.137087	0.408	0.392	1	0.0683665	0.119645	1
DC	t0-t24h	GNA15	0.161991	0.107597	0.416	0.422	1	0.00850815	0.16031	0.553	0.488	1	0.106005	0.133953	1
DC	t0-t24h	GNB5	0.180774	0.16043	0.108	0.081	1	0.0203033	0.142142	0.194	0.12	1	0.189814	0.151286	1
DC	t0-t24h	GNG7	0.0064711	0.206474	0.314	0.247	1	0.00800395	0.154638	0.383	0.301	1	0.0113805	0.180556	1
DC	t0-t24h	GPCPD1	0.0564097	-0.126245	0.253	0.36	1	0.143505	-0.148762	0.529	0.67	1	0.291734	-0.137503	1
DC	t0-t24h	GPR65	0.0120113	0.11713	0.294	0.235	1	0.0119426	0.154435	0.393	0.349	1	0.0235989	0.135782	1
DC	t0-t24h	GPX4	0.0485051	-0.152244	0.722	0.824	1	0.0540175	-0.183674	0.791	0.904	1	0.156223	-0.167959	1
DC	t0-t24h	GRAMD4	0.00410531	0.171423	0.149	0.088	1	0.0851094	0.133951	0.286	0.215	1	0.0435604	0.152687	1
DC	t0-t24h	GS1-251I9.4	0.203891	0.103384	0.173	0.168	1	0.0414782	0.247752	0.325	0.311	1	0.298384	0.175568	1
DC	t0-t24h	GSTO1	0.0333828	-0.175113	0.376	0.503	1	0.418763	-0.134926	0.68	0.809	1	0.382542	-0.155019	1
DC	t0-t24h	GSTP1	0.000918229	-0.221601	0.755	0.884	1	0.0577988	-0.172133	0.835	0.919	1	0.0115844	-0.196867	1
DC	t0-t24h	GTF2I	6.96498e-05	0.255502	0.318	0.245	1	0.140689	0.204348	0.743	0.77	1	0.00327995	0.229925	1
DC	t0-t24h	GUK1	9.71025e-05	0.237061	0.847	0.843	1	0.0275685	0.188521	0.835	0.88	1	0.00119983	0.212791	0.695899
DC	t0-t24h	GZMB	3.00799e-10	0.694719	0.5	0.268	7.05553e-06	3.02217e-06	0.734284	0.369	0.129	0.0708881	9.56507e-18	0.714501	5.54774e-15
DC	t0-t24h	H2AFX	0.00132271	0.132109	0.139	0.095	1	0.0201731	0.124576	0.325	0.359	1	0.00698204	0.128343	1
DC	t0-t24h	H2AFY	0.0114874	-0.179951	0.676	0.806	1	0.0345739	-0.171411	0.85	0.943	1	0.0474765	-0.175681	1
DC	t0-t24h	H3F3A	0.000976058	-0.121681	0.965	0.982	1	9.76758e-05	-0.222822	0.893	0.971	1	8.12224e-05	-0.172251	0.047109
DC	t0-t24h	HAVCR2	0.0946062	-0.147994	0.3	0.42	1	0.219084	-0.154738	0.422	0.56	1	0.457996	-0.151366	1
DC	t0-t24h	HBEGF	6.40357e-06	-0.29516	0.127	0.268	0.150202	0.00266242	-0.321957	0.34	0.526	1	3.85875e-06	-0.308559	0.00223808
DC	t0-t24h	HCK	0.00157925	-0.158679	0.19	0.319	1	0.0821645	-0.148455	0.466	0.627	1	0.0219914	-0.153567	1
DC	t0-t24h	HCST	0.154459	0.146974	0.624	0.612	1	0.258594	0.101104	0.718	0.766	1	0.597998	0.124039	1
DC	t0-t24h	HDAC9	0.224483	-0.103537	0.133	0.189	1	0.00232758	-0.296134	0.427	0.627	1	0.0569708	-0.199836	1
DC	t0-t24h	HERPUD1	0.0112489	0.241251	0.871	0.85	1	0.05893	0.190045	0.888	0.89	1	0.0665834	0.215648	1
DC	t0-t24h	HIGD2A	0.526344	-0.102307	0.682	0.785	1	0.0328862	-0.199923	0.752	0.861	1	0.42251	-0.151115	1
DC	t0-t24h	HIST1H2BK	0.000999896	0.18229	0.235	0.18	1	0.100786	0.138328	0.325	0.268	1	0.0183853	0.160309	1
DC	t0-t24h	HLA-DMA	0.0778751	-0.101931	0.835	0.915	1	0.008701	-0.19895	0.854	0.943	1	0.067539	-0.150441	1
DC	t0-t24h	HLA-DPA1	0.00488879	-0.184647	0.927	0.965	1	0.000495713	-0.239849	0.883	0.962	1	0.00110954	-0.212248	0.643533
DC	t0-t24h	HLA-DPB1	0.000808981	-0.165998	0.975	0.982	1	5.98937e-05	-0.296059	0.903	0.962	1	4.63204e-05	-0.231028	0.0268659
DC	t0-t24h	HLA-DQA1	0.629287	-0.136035	0.763	0.836	1	3.55951e-05	-0.345581	0.879	0.967	0.83492	0.00535264	-0.240808	1
DC	t0-t24h	HLA-DQA2	0.020859	0.109801	0.388	0.328	1	8.05767e-08	0.416406	0.704	0.531	0.00189001	1.10256e-08	0.263104	6.39485e-06
DC	t0-t24h	HLA-DQB1	0.046195	-0.136783	0.865	0.937	1	1.29918e-05	-0.319132	0.825	0.957	0.304736	0.000138856	-0.227957	0.0805367
DC	t0-t24h	HLA-DRA	3.22109e-05	-0.162453	0.986	1	0.755539	9.78962e-05	-0.314888	0.893	0.971	1	3.62738e-06	-0.238671	0.00210388
DC	t0-t24h	HLA-DRB1	6.2888e-09	-0.253997	0.865	0.968	0.00014751	2.61802e-05	-0.345862	0.903	0.971	0.614083	1.5635e-13	-0.299929	9.06832e-11
DC	t0-t24h	HLA-DRB5	0.000105525	-0.386995	0.349	0.446	1	1.47325e-05	-0.815801	0.311	0.44	0.345565	1.00509e-06	-0.601398	0.000582954
DC	t0-t24h	HMGB1	0.0385085	0.127679	0.861	0.871	1	0.00180727	0.157989	0.927	0.962	1	0.0141	0.142834	1
DC	t0-t24h	HMGN2	0.00134767	0.214831	0.818	0.808	1	0.17388	0.115993	0.83	0.89	1	0.0331885	0.165412	1
DC	t0-t24h	HNRNPH1	0.0312536	0.223417	0.665	0.647	1	0.0532742	0.141748	0.893	0.938	1	0.11907	0.182583	1
DC	t0-t24h	HNRNPUL1	0.0289962	0.130495	0.484	0.45	1	0.019023	0.135125	0.748	0.694	1	0.0590406	0.13281	1
DC	t0-t24h	HOTAIRM1	0.0153633	-0.134852	0.206	0.316	1	0.00409001	-0.124631	0.291	0.474	1	0.013096	-0.129742	1
DC	t0-t24h	HSP90B1	0.015904	0.19355	0.688	0.653	1	0.127249	0.154062	0.874	0.919	1	0.134004	0.173806	1
DC	t0-t24h	HVCN1	0.0347447	0.128302	0.104	0.071	1	0.133245	0.129363	0.252	0.191	1	0.216235	0.128833	1
DC	t0-t24h	HYOU1	0.00019656	0.249588	0.161	0.079	1	0.161532	0.165438	0.301	0.263	1	0.00794374	0.207513	1
DC	t0-t24h	ID1	0.12183	0.12114	0.3	0.305	1	0.675228	0.140165	0.383	0.445	1	0.758039	0.130652	1
DC	t0-t24h	IDS	0.145864	0.106442	0.676	0.691	1	0.061843	0.183458	0.767	0.833	1	0.308389	0.14495	1
DC	t0-t24h	IFI16	0.00423551	0.112486	0.341	0.377	1	0.108329	-0.13384	0.655	0.751	1	0.0522741	-0.0106771	1
DC	t0-t24h	IFI30	0.00012403	-0.251552	0.406	0.605	1	3.70177e-09	-0.522693	0.519	0.799	8.68287e-05	3.87717e-13	-0.387123	2.24876e-10
DC	t0-t24h	IFITM2	0.00454452	-0.224356	0.488	0.644	1	7.27748e-05	-0.353174	0.65	0.847	1	0.000225232	-0.288765	0.130635
DC	t0-t24h	IFITM3	0.552336	-0.148553	0.227	0.295	1	4.58608e-06	-0.417171	0.286	0.541	0.107571	0.000192366	-0.282862	0.111572
DC	t0-t24h	IGFBP7	3.33115e-05	-0.215476	0.171	0.319	0.781355	0.172424	-0.166691	0.447	0.589	1	0.00179671	-0.191083	1
DC	t0-t24h	IGJ	2.5484e-07	0.349897	0.488	0.266	0.00597753	0.000667441	0.572683	0.34	0.148	1	3.98503e-09	0.46129	2.31132e-06
DC	t0-t24h	IGSF6	1.02852e-07	-0.305124	0.182	0.363	0.0024125	5.87583e-14	-0.57723	0.437	0.785	1.37823e-09	1.35703e-27	-0.441177	7.87079e-25
DC	t0-t24h	IL13RA1	0.00969885	-0.112526	0.251	0.37	1	0.00948906	-0.111041	0.471	0.656	1	0.0172331	-0.111783	1
DC	t0-t24h	IL1RN	0.022961	-0.14313	0.088	0.153	1	0.0245504	0.171016	0.228	0.282	1	0.059889	0.0139428	1
DC	t0-t24h	IL3RA	0.000354226	0.271781	0.216	0.123	1	0.000124267	0.516558	0.388	0.172	1	4.27596e-05	0.394169	0.0248006
DC	t0-t24h	IL6R	0.000944929	-0.156303	0.225	0.363	1	0.153099	-0.103272	0.495	0.627	1	0.0237399	-0.129787	1
DC	t0-t24h	IL8	0.582158	-0.151537	0.233	0.275	1	0.127651	0.156112	0.403	0.435	1	0.736117	0.00228765	1
DC	t0-t24h	ILF3-AS1	0.00190573	0.147912	0.165	0.127	1	0.595806	0.124569	0.369	0.368	1	0.0939365	0.13624	1
DC	t0-t24h	ING1	0.00840105	0.162138	0.102	0.051	1	0.0738797	0.243601	0.252	0.211	1	0.0637868	0.20287	1
DC	t0-t24h	INPP4A	0.00915607	0.22733	0.325	0.254	1	2.52571e-05	0.600656	0.529	0.388	0.592431	0.00010953	0.413993	0.0635272
DC	t0-t24h	INSIG1	1.37478e-07	-0.374526	0.551	0.769	0.00322468	0.0002658	-0.462753	0.544	0.737	1	5.73968e-10	-0.418639	3.32902e-07
DC	t0-t24h	IRF4	0.00643257	0.293204	0.41	0.332	1	0.00185059	0.64734	0.539	0.483	1	0.00380429	0.470272	1
DC	t0-t24h	IRF7	4.31766e-09	0.459756	0.629	0.478	0.000101275	0.0111234	0.457688	0.675	0.636	1	3.18255e-11	0.458722	1.84588e-08
DC	t0-t24h	IRF8	1.42032e-05	0.36115	0.622	0.51	0.33315	0.000102696	0.421682	0.757	0.66	1	9.21382e-07	0.391416	0.000534401
DC	t0-t24h	ISG20	1.29103e-06	0.245907	0.416	0.323	0.0302823	3.70558e-05	0.257289	0.529	0.383	0.86918	4.82579e-09	0.251598	2.79896e-06
DC	t0-t24h	ITGA4	0.0594243	-0.10763	0.149	0.231	1	0.362736	-0.121126	0.573	0.694	1	0.465918	-0.114378	1
DC	t0-t24h	ITGA5	0.0125792	-0.143268	0.194	0.303	1	0.0056953	-0.12768	0.296	0.464	1	0.0143978	-0.135474	1
DC	t0-t24h	ITGAX	0.0228209	-0.143323	0.157	0.252	1	0.00019695	-0.243231	0.437	0.679	1	0.00179879	-0.193277	1
DC	t0-t24h	ITGB2	0.0456722	-0.202829	0.518	0.672	1	2.98716e-06	-0.317868	0.777	0.89	0.0700667	1.18475e-05	-0.260349	0.00687155
DC	t0-t24h	ITGB2-AS1	0.0151607	-0.109027	0.098	0.173	1	0.0501308	-0.136735	0.233	0.359	1	0.0727497	-0.122881	1
DC	t0-t24h	ITM2C	2.80017e-07	0.439567	0.525	0.332	0.00656808	6.13866e-05	0.393421	0.495	0.292	1	5.52226e-10	0.416494	3.20291e-07
DC	t0-t24h	JMJD1C	0.202862	-0.106256	0.649	0.705	1	0.0193263	-0.1273	0.806	0.928	1	0.197039	-0.116778	1
DC	t0-t24h	KIAA0226	0.00303318	0.167238	0.237	0.141	1	1.58606e-05	0.567492	0.369	0.172	0.372027	2.01174e-05	0.367365	0.0116681
DC	t0-t24h	KIAA0226L	0.00496506	0.117553	0.114	0.067	1	0.0883112	0.179792	0.175	0.105	1	0.0507195	0.148672	1
DC	t0-t24h	KIAA2018	0.00461626	0.118345	0.118	0.076	1	0.492463	-0.106416	0.252	0.311	1	0.14365	0.00596472	1
DC	t0-t24h	KLF6	0.00105803	0.149092	0.637	0.704	1	0.00741135	0.176541	0.869	0.88	1	0.00276529	0.162817	1
DC	t0-t24h	LAMP1	0.112582	0.113459	0.173	0.148	1	0.427316	0.113721	0.301	0.301	1	0.639546	0.11359	1
DC	t0-t24h	LAMP5	0.0610911	0.13539	0.125	0.076	1	0.000109332	0.341028	0.199	0.067	1	0.00244425	0.238209	1
DC	t0-t24h	LCP1	0.126292	-0.101928	0.547	0.67	1	0.00689661	-0.218898	0.859	0.938	1	0.0794046	-0.160413	1
DC	t0-t24h	LCP2	0.116313	-0.105817	0.145	0.213	1	7.39412e-05	-0.279775	0.34	0.574	1	0.00296835	-0.192796	1
DC	t0-t24h	LDHA	0.083093	-0.176239	0.516	0.656	1	0.00633753	-0.247841	0.748	0.871	1	0.0572653	-0.21204	1
DC	t0-t24h	LDLRAD4	0.00169701	0.340073	0.473	0.363	1	0.00249235	0.492145	0.607	0.545	1	0.00171573	0.416109	0.995125
DC	t0-t24h	LETM1	0.000452211	0.222579	0.182	0.101	1	0.267415	0.123681	0.17	0.182	1	0.0209239	0.17313	1
DC	t0-t24h	LGALS1	0.00119457	-0.183829	0.808	0.908	1	0.0228707	-0.1075	0.743	0.904	1	0.00710576	-0.145664	1
DC	t0-t24h	LGALS2	4.5064e-05	-0.262236	0.414	0.616	1	0.000881445	-0.402428	0.5	0.718	1	3.92476e-05	-0.332332	0.0227636
DC	t0-t24h	LGALS3	0.000256519	-0.238448	0.304	0.485	1	0.00280552	-0.314674	0.558	0.775	1	0.000422313	-0.276561	0.244942
DC	t0-t24h	LGMN	0.000171588	0.158165	0.247	0.208	1	0.000187923	0.177966	0.388	0.359	1	3.29711e-05	0.168066	0.0191232
DC	t0-t24h	LILRA4	2.30163e-05	0.379524	0.351	0.185	0.539871	0.000647612	0.282862	0.311	0.134	1	1.0239e-05	0.331193	0.00593861
DC	t0-t24h	LINC00996	8.51258e-05	0.277098	0.194	0.081	1	5.53107e-05	0.528463	0.238	0.067	1	6.49209e-06	0.40278	0.00376541
DC	t0-t24h	LITAF	0.00444907	-0.182389	0.592	0.744	1	0.186029	-0.164865	0.709	0.78	1	0.0768513	-0.173627	1
DC	t0-t24h	LMAN1	0.0577061	0.113777	0.194	0.146	1	0.394509	0.127544	0.442	0.388	1	0.477071	0.120661	1
DC	t0-t24h	LRRC26	0.000241534	0.262499	0.216	0.102	1	0.0090078	0.193778	0.218	0.096	1	0.00101917	0.228138	0.591119
DC	t0-t24h	LRRFIP1	0.148019	-0.154462	0.792	0.857	1	0.00369612	-0.151539	0.883	0.981	1	0.0587235	-0.153001	1
DC	t0-t24h	LST1	2.70061e-10	-0.366746	0.661	0.827	6.33456e-06	1.43539e-10	-0.46751	0.718	0.876	3.36685e-06	4.78362e-26	-0.417128	2.7745e-23
DC	t0-t24h	LTB	9.51842e-07	0.53458	0.369	0.277	0.0223264	2.24427e-05	0.703278	0.558	0.474	0.526416	1.13513e-09	0.618929	6.58373e-07
DC	t0-t24h	LUC7L3	0.0251058	0.132751	0.476	0.501	1	0.224122	0.267075	0.835	0.885	1	0.240633	0.199913	1
DC	t0-t24h	LY86	0.00047082	-0.179107	0.378	0.561	1	0.000251961	-0.309755	0.539	0.761	1	9.72804e-05	-0.244431	0.0564226
DC	t0-t24h	LYST	0.0189158	-0.160772	0.188	0.291	1	3.46783e-07	-0.312663	0.393	0.679	0.00813415	1.33937e-07	-0.236717	7.76837e-05
DC	t0-t24h	LYZ	3.30135e-07	-0.370709	0.747	0.843	0.00774365	3.26498e-06	-0.418512	0.694	0.895	0.0765833	4.97663e-12	-0.394611	2.88644e-09
DC	t0-t24h	MAFB	0.0303869	0.151772	0.175	0.168	1	0.711211	0.106849	0.18	0.22	1	0.466446	0.129311	1
DC	t0-t24h	MAFF	0.0479162	-0.139016	0.28	0.402	1	0.191733	-0.179054	0.481	0.651	1	0.311268	-0.159035	1
DC	t0-t24h	MALAT1	7.37802e-05	0.193202	1	1	1	5.46519e-05	0.332058	1	1	1	5.6883e-06	0.26263	0.00329921
DC	t0-t24h	MAN1A1	1.42325e-05	0.207167	0.184	0.104	0.333837	0.000289147	0.312987	0.461	0.292	1	2.26095e-06	0.260077	0.00131135
DC	t0-t24h	MAP1A	0.000479087	0.275528	0.216	0.106	1	0.00510961	0.306431	0.262	0.11	1	0.00111836	0.290979	0.648649
DC	t0-t24h	MAP4K4	0.0145062	0.111157	0.161	0.153	1	9.09921e-05	0.257585	0.524	0.354	1	0.00068598	0.184371	0.397868
DC	t0-t24h	MAPKAPK2	0.00245052	0.28567	0.3	0.236	1	0.00318944	0.318922	0.621	0.469	1	0.00275835	0.302296	1
DC	t0-t24h	MARCKS	0.00928793	-0.113842	0.106	0.183	1	0.00529243	-0.216171	0.277	0.455	1	0.0109545	-0.165006	1
DC	t0-t24h	MAT2A	0.286359	-0.108476	0.357	0.457	1	0.000127144	-0.318253	0.617	0.823	1	0.00878908	-0.213365	1
DC	t0-t24h	MDFIC	0.0189424	0.142291	0.155	0.115	1	0.522099	0.129573	0.427	0.397	1	0.323064	0.135932	1
DC	t0-t24h	MDM4	0.000280327	0.313667	0.465	0.411	1	0.485724	0.294478	0.738	0.751	1	0.0227502	0.304073	1
DC	t0-t24h	MED30	0.0567853	0.101433	0.251	0.24	1	0.0990397	0.100102	0.398	0.364	1	0.240569	0.100768	1
DC	t0-t24h	MEF2C	0.0607979	0.172721	0.596	0.564	1	0.248655	0.166772	0.796	0.823	1	0.396907	0.169746	1
DC	t0-t24h	METRNL	5.71673e-05	-0.248119	0.282	0.429	1	0.00422946	-0.301586	0.704	0.837	1	0.00017449	-0.274853	0.101204
DC	t0-t24h	MEX3C	0.0161655	0.105855	0.104	0.063	1	0.215902	-0.10152	0.199	0.282	1	0.18445	0.00216789	1
DC	t0-t24h	MFSD12	0.054968	0.101034	0.171	0.16	1	0.0501462	0.177996	0.388	0.335	1	0.160934	0.139515	1
DC	t0-t24h	MGAT4A	0.105269	0.139328	0.239	0.205	1	3.07349e-05	0.234231	0.422	0.249	0.720917	0.00107662	0.186779	0.624439
DC	t0-t24h	MGEA5	0.0982336	0.167606	0.316	0.268	1	0.0169887	0.252279	0.553	0.579	1	0.119237	0.209943	1
DC	t0-t24h	MID1IP1	0.0120803	-0.134767	0.114	0.198	1	0.00582159	-0.181547	0.214	0.373	1	0.0142067	-0.158157	1
DC	t0-t24h	MIS18BP1	0.00679541	0.144098	0.296	0.25	1	0.0877594	0.228357	0.796	0.813	1	0.0621422	0.186227	1
DC	t0-t24h	MKNK2	0.0197927	0.104006	0.388	0.377	1	0.12295	0.106936	0.665	0.699	1	0.149568	0.105471	1
DC	t0-t24h	MLTK	3.16383e-05	-0.129137	0.135	0.249	0.742107	0.0384353	-0.174898	0.32	0.45	1	0.000506384	-0.152017	0.293703
DC	t0-t24h	MNDA	6.35764e-05	-0.298755	0.302	0.483	1	9.67758e-11	-0.566165	0.515	0.818	2.26997e-06	2.37673e-16	-0.43246	1.3785e-13
DC	t0-t24h	MPHOSPH8	0.0404088	0.146689	0.218	0.176	1	0.0125662	0.301756	0.602	0.593	1	0.0559064	0.224222	1
DC	t0-t24h	MRPL33	0.272671	-0.10716	0.443	0.527	1	0.0282332	-0.163778	0.563	0.732	1	0.284232	-0.135469	1
DC	t0-t24h	MSL2	0.195937	0.11988	0.159	0.139	1	0.00473495	0.248189	0.364	0.249	1	0.0826692	0.184035	1
DC	t0-t24h	MSN	0.109657	-0.143186	0.361	0.487	1	0.0730612	-0.203008	0.665	0.828	1	0.290176	-0.173097	1
DC	t0-t24h	MT-ND4L	0.00825223	-0.231543	0.553	0.587	1	0.00522022	0.165002	0.932	0.981	1	0.00994611	-0.0332707	1
DC	t0-t24h	MT2A	0.00029137	0.306521	0.318	0.307	1	0.0122275	0.331748	0.383	0.392	1	0.00150091	0.319135	0.870528
DC	t0-t24h	MX1	3.86182e-06	0.2034	0.21	0.134	0.0905828	0.0776114	0.123741	0.286	0.368	1	2.8548e-05	0.16357	0.0165578
DC	t0-t24h	MXD1	1.20825e-11	-0.488781	0.404	0.637	2.83407e-07	0.00386488	-0.367264	0.553	0.703	1	2.25996e-16	-0.428022	1.31078e-13
DC	t0-t24h	MXD4	0.0200812	0.135404	0.243	0.233	1	7.92525e-05	0.165583	0.641	0.646	1	0.000795892	0.150493	0.461617
DC	t0-t24h	MYBL2	0.017379	0.140574	0.159	0.083	1	0.00150453	0.240039	0.194	0.062	1	0.00687741	0.190307	1
DC	t0-t24h	MYO1F	0.192313	-0.164702	0.365	0.467	1	0.000758234	-0.243652	0.553	0.77	1	0.0238723	-0.204177	1
DC	t0-t24h	MZB1	1.60073e-05	0.413456	0.345	0.176	0.375466	3.55658e-06	0.32981	0.34	0.124	0.0834231	6.58668e-09	0.371633	3.82027e-06
DC	t0-t24h	N4BP2	0.00669028	0.158358	0.225	0.196	1	0.201167	0.169901	0.583	0.56	1	0.104454	0.16413	1
DC	t0-t24h	N4BP2L1	0.0136783	0.266125	0.418	0.337	1	0.0428005	0.181549	0.471	0.378	1	0.0613943	0.223837	1
DC	t0-t24h	N4BP2L2	0.0545804	0.126406	0.567	0.593	1	0.301632	0.269371	0.816	0.856	1	0.412921	0.197888	1
DC	t0-t24h	NADK	0.00704864	0.187609	0.194	0.129	1	0.0572935	0.166746	0.325	0.273	1	0.0480091	0.177178	1
DC	t0-t24h	NAMPT	3.81227e-06	-0.313649	0.406	0.619	0.0894207	4.72609e-05	-0.380439	0.684	0.828	1	4.66043e-08	-0.347044	2.70305e-05
DC	t0-t24h	NCBP2-AS2	0.342797	0.101557	0.145	0.132	1	0.0534562	0.106842	0.379	0.402	1	0.433566	0.1042	1
DC	t0-t24h	NCF1	0.000335957	0.22578	0.369	0.273	1	0.000454799	0.516999	0.578	0.464	1	0.000119807	0.37139	0.069488
DC	t0-t24h	NCF2	0.000511312	-0.19307	0.239	0.392	1	0.000229016	-0.209862	0.49	0.722	1	9.62454e-05	-0.201466	0.0558224
DC	t0-t24h	NEK8	1.31196e-07	0.45682	0.225	0.083	0.00307734	4.38631e-05	0.624851	0.286	0.11	1	1.03163e-10	0.540835	5.98348e-08
DC	t0-t24h	NFATC2IP	0.0259913	0.109592	0.255	0.238	1	0.335586	0.289472	0.597	0.565	1	0.303144	0.199532	1
DC	t0-t24h	NFX1	0.179845	0.101406	0.102	0.078	1	0.284092	0.19689	0.286	0.244	1	0.653031	0.149148	1
DC	t0-t24h	NOP58	0.0010443	0.218661	0.257	0.183	1	0.0161877	0.251506	0.573	0.493	1	0.00496083	0.235083	1
DC	t0-t24h	NOSIP	0.12963	0.110404	0.227	0.21	1	0.00867346	0.189814	0.393	0.33	1	0.0933584	0.150109	1
DC	t0-t24h	NPC2	0.000626386	0.272381	0.894	0.878	1	0.105733	0.100284	0.816	0.866	1	0.013604	0.186333	1
DC	t0-t24h	NR3C1	0.000456259	0.169449	0.51	0.559	1	0.000905143	0.259486	0.733	0.761	1	0.000269737	0.214468	0.156448
DC	t0-t24h	NUBP2	0.0256576	0.102286	0.175	0.131	1	0.130712	-0.116356	0.262	0.368	1	0.180288	-0.00703532	1
DC	t0-t24h	NUCB2	0.00171455	0.246857	0.233	0.15	1	0.319715	0.242412	0.451	0.383	1	0.0587992	0.244634	1
DC	t0-t24h	OCIAD2	0.30041	0.104048	0.176	0.143	1	0.00118464	0.110259	0.267	0.129	1	0.0441029	0.107154	1
DC	t0-t24h	ODC1	0.00358898	0.205757	0.384	0.34	1	0.0121664	0.318358	0.529	0.488	1	0.0100452	0.262058	1
DC	t0-t24h	ODF2L	0.002138	0.184582	0.18	0.123	1	0.00541904	0.188596	0.301	0.196	1	0.0037267	0.186589	1
DC	t0-t24h	OFD1	0.010747	0.258189	0.343	0.291	1	0.933684	0.143262	0.607	0.608	1	0.325422	0.200726	1
DC	t0-t24h	OGFRL1	0.247468	-0.121872	0.29	0.36	1	0.00556669	-0.183973	0.583	0.737	1	0.105973	-0.152923	1
DC	t0-t24h	OGT	0.0498381	0.179654	0.267	0.205	1	0.198532	0.321047	0.597	0.608	1	0.32314	0.250351	1
DC	t0-t24h	OLR1	0.00563828	-0.208424	0.227	0.347	1	0.00116405	-0.194781	0.291	0.493	1	0.00241147	-0.201603	1
DC	t0-t24h	OSM	2.35389e-05	-0.316819	0.227	0.386	0.552128	3.11134e-05	-0.359619	0.238	0.464	0.729796	5.97521e-07	-0.338219	0.000346562
DC	t0-t24h	OTUD1	0.0230976	-0.131891	0.098	0.166	1	0.000943596	-0.286256	0.413	0.555	1	0.00600356	-0.209074	1
DC	t0-t24h	P2RY14	7.46472e-08	0.282607	0.198	0.088	0.00175093	0.000260983	0.252452	0.364	0.206	1	1.87008e-10	0.267529	1.08465e-07
DC	t0-t24h	P4HB	0.0207625	0.142453	0.539	0.504	1	0.140813	0.11634	0.709	0.694	1	0.166552	0.129396	1
DC	t0-t24h	PACSIN1	0.00259891	0.177445	0.114	0.046	1	0.0035077	0.138696	0.189	0.067	1	0.00310375	0.158071	1
DC	t0-t24h	PAG1	0.074107	0.10539	0.212	0.16	1	0.0096311	0.296833	0.374	0.33	1	0.0698543	0.201112	1
DC	t0-t24h	PAK1	0.0262598	-0.162568	0.253	0.376	1	1.80929e-07	-0.356004	0.49	0.775	0.00424388	5.68256e-08	-0.259286	3.29588e-05
DC	t0-t24h	PALD1	0.000154302	0.179257	0.11	0.044	1	0.0365845	0.111489	0.146	0.077	1	0.00214652	0.145373	1
DC	t0-t24h	PAPD7	0.00535967	0.119644	0.122	0.074	1	0.299901	0.118777	0.369	0.306	1	0.116533	0.11921	1
DC	t0-t24h	PCBP1	0.00144482	-0.204274	0.675	0.794	1	2.40789e-07	-0.347183	0.743	0.914	0.00564795	7.1829e-09	-0.275729	4.16608e-06
DC	t0-t24h	PCM1	0.201667	0.156677	0.292	0.284	1	0.0304649	0.344936	0.733	0.727	1	0.252305	0.250807	1
DC	t0-t24h	PDCD10	0.0754194	0.10193	0.216	0.19	1	0.0668943	0.125091	0.456	0.498	1	0.226734	0.113511	1
DC	t0-t24h	PFKFB2	4.39551e-05	0.266401	0.124	0.042	1	6.25075e-05	0.533916	0.223	0.067	1	4.09841e-06	0.400159	0.00237707
DC	t0-t24h	PFN1	0.0059172	-0.115867	0.982	0.991	1	0.350503	-0.131307	0.869	0.943	1	0.13599	-0.123587	1
DC	t0-t24h	PGLS	0.367753	-0.120596	0.524	0.624	1	0.583515	-0.100296	0.752	0.866	1	0.929364	-0.110446	1
DC	t0-t24h	PHACTR2	0.0578767	-0.113915	0.137	0.212	1	0.00927034	-0.134931	0.374	0.56	1	0.0579749	-0.124423	1
DC	t0-t24h	PHB	2.04579e-05	0.366373	0.455	0.353	0.479861	0.00366748	0.242093	0.67	0.675	1	3.61548e-05	0.304233	0.0209698
DC	t0-t24h	PHF14	0.0106654	0.112589	0.214	0.166	1	0.377088	0.194845	0.456	0.407	1	0.19989	0.153717	1
DC	t0-t24h	PHYKPL	0.165373	0.100985	0.296	0.289	1	0.807318	0.102765	0.49	0.512	1	0.854663	0.101875	1
DC	t0-t24h	PIGX	0.0153978	0.1224	0.157	0.134	1	0.512087	0.120536	0.272	0.249	1	0.287791	0.121468	1
DC	t0-t24h	PKM	0.385177	-0.104306	0.465	0.57	1	0.0568828	-0.113441	0.675	0.847	1	0.469235	-0.108873	1
DC	t0-t24h	PLA2G16	3.15338e-08	0.300919	0.263	0.116	0.000739658	0.00113669	0.207276	0.345	0.191	1	1.48805e-10	0.254098	8.63066e-08
DC	t0-t24h	PLAC8	0.00140569	0.283692	0.624	0.522	1	0.0978636	0.342694	0.646	0.612	1	0.022915	0.313193	1
DC	t0-t24h	PLAUR	8.82644e-06	-0.313606	0.482	0.677	0.207033	0.0188285	-0.269031	0.621	0.737	1	3.48094e-05	-0.291319	0.0201895
DC	t0-t24h	PLBD1	0.00575871	-0.211142	0.231	0.356	1	0.202132	-0.140783	0.481	0.641	1	0.0954132	-0.175962	1
DC	t0-t24h	PLD4	0.00702923	0.230801	0.445	0.335	1	0.0134027	0.307582	0.558	0.622	1	0.0175233	0.269192	1
DC	t0-t24h	PLK3	0.00118204	-0.176209	0.347	0.504	1	0.192405	-0.174183	0.539	0.67	1	0.0325131	-0.175196	1
DC	t0-t24h	PLP2	0.014272	0.154766	0.735	0.721	1	0.0001486	0.213709	0.762	0.77	1	0.000998844	0.184238	0.579329
DC	t0-t24h	PMEPA1	0.0471948	0.231935	0.324	0.259	1	0.000101965	0.33489	0.359	0.191	1	0.00189678	0.283413	1
DC	t0-t24h	PNISR	0.153664	0.140126	0.675	0.684	1	0.190014	0.181761	0.947	0.938	1	0.529391	0.160943	1
DC	t0-t24h	PNRC1	0.0967713	-0.130267	0.784	0.88	1	0.0039339	0.163911	0.883	0.938	1	0.0461469	0.0168221	1
DC	t0-t24h	POLB	0.00492642	0.121078	0.143	0.101	1	0.160921	0.12576	0.291	0.244	1	0.0747538	0.123419	1
DC	t0-t24h	POLK	0.210051	0.101675	0.129	0.102	1	0.609436	0.103111	0.393	0.373	1	0.846949	0.102393	1
DC	t0-t24h	POLR2A	0.000891299	0.118951	0.296	0.252	1	0.0293026	0.241432	0.612	0.541	1	0.00687158	0.180192	1
DC	t0-t24h	POLR2J3	0.0338163	0.117948	0.247	0.198	1	0.917228	0.196751	0.335	0.33	1	0.542424	0.157349	1
DC	t0-t24h	POU2F2	0.000142901	-0.172711	0.161	0.293	1	6.59433e-10	-0.375464	0.447	0.766	1.54677e-05	1.81191e-14	-0.274088	1.05091e-11
DC	t0-t24h	PPA1	0.0124437	-0.209008	0.514	0.686	1	0.000114608	-0.237634	0.602	0.842	1	0.00072952	-0.223321	0.423121
DC	t0-t24h	PPIB	0.0366051	0.121517	0.704	0.713	1	0.00675691	0.1282	0.84	0.933	1	0.034442	0.124859	1
DC	t0-t24h	PPIF	5.30603e-05	-0.320676	0.439	0.638	1	0.000104638	-0.375145	0.485	0.732	1	7.47033e-06	-0.34791	0.00433279
DC	t0-t24h	PPM1J	0.000392742	0.162057	0.11	0.044	1	0.00934091	0.138652	0.218	0.11	1	0.00153561	0.150355	0.890656
DC	t0-t24h	PPM1K	3.32977e-08	0.42414	0.339	0.21	0.00078103	0.000221163	0.435314	0.524	0.34	1	3.70802e-11	0.429727	2.15065e-08
DC	t0-t24h	PPP1CB	0.00684283	-0.184421	0.645	0.785	1	0.0127966	-0.211384	0.772	0.876	1	0.0166306	-0.197902	1
DC	t0-t24h	PPP1R10	0.017071	-0.112828	0.206	0.243	1	0.0412922	0.377516	0.723	0.756	1	0.069293	0.132344	1
DC	t0-t24h	PPP1R14B	4.91911e-14	0.583732	0.624	0.476	1.15383e-09	2.64761e-07	0.542283	0.782	0.847	0.00621023	5.91819e-27	0.563008	3.43255e-24
DC	t0-t24h	PPP1R15A	0.0434691	0.131159	0.743	0.794	1	4.29092e-05	0.338169	0.883	0.933	1	0.00090249	0.234664	0.523444
DC	t0-t24h	PPP1R2	0.0273721	0.12864	0.469	0.476	1	0.0279866	0.16432	0.757	0.789	1	0.0731216	0.14648	1
DC	t0-t24h	PPP2R5C	0.0289615	0.140325	0.39	0.349	1	0.0241639	0.141823	0.602	0.603	1	0.0689691	0.141074	1
DC	t0-t24h	PRELID1	0.00146734	-0.193426	0.714	0.825	1	0.0580242	-0.205162	0.762	0.895	1	0.0162997	-0.199294	1
DC	t0-t24h	PRPF38B	0.148209	0.164103	0.492	0.474	1	0.224668	0.209513	0.811	0.785	1	0.557862	0.186808	1
DC	t0-t24h	PSPC1	0.0207536	0.104635	0.159	0.118	1	0.0538183	0.120475	0.379	0.368	1	0.0929705	0.112555	1
DC	t0-t24h	PTBP3	0.00355133	0.111588	0.318	0.3	1	0.000640996	0.166991	0.68	0.742	1	0.00105617	0.139289	0.612581
DC	t0-t24h	PTCRA	2.58526e-05	0.395281	0.271	0.129	0.606398	0.00109179	0.370534	0.267	0.1	1	1.93752e-05	0.382908	0.0112376
DC	t0-t24h	PTGIR	4.64599e-05	-0.202497	0.108	0.228	1	0.00199159	-0.168955	0.165	0.325	1	7.92398e-05	-0.185726	0.0459591
DC	t0-t24h	PTMS	0.00740297	0.159327	0.253	0.215	1	4.22669e-05	0.243657	0.471	0.354	0.991413	0.0002138	0.201492	0.124004
DC	t0-t24h	PTPRC	0.132891	-0.151811	0.61	0.727	1	0.0101306	-0.152539	0.893	0.976	1	0.104474	-0.152175	1
DC	t0-t24h	PTPRCAP	4.70178e-05	0.302334	0.31	0.194	1	9.32392e-05	0.359644	0.374	0.182	1	6.10879e-06	0.330989	0.0035431
DC	t0-t24h	PTPRS	1.46005e-07	0.622557	0.329	0.145	0.0034247	4.10437e-05	0.469104	0.306	0.096	0.962721	1.13947e-10	0.54583	6.60892e-08
DC	t0-t24h	PYCARD	0.0848365	-0.14201	0.586	0.684	1	0.000316102	-0.257606	0.752	0.914	1	0.00700809	-0.199808	1
DC	t0-t24h	RAC1	0.00475497	-0.197517	0.735	0.843	1	0.2322	-0.114826	0.83	0.909	1	0.092298	-0.156171	1
DC	t0-t24h	RANBP2	0.0119245	-0.19505	0.398	0.469	1	0.385115	-0.140417	0.689	0.766	1	0.215269	-0.167734	1
DC	t0-t24h	RAP2B	0.119619	-0.124108	0.378	0.471	1	0.34895	-0.122779	0.544	0.679	1	0.607807	-0.123443	1
DC	t0-t24h	RASSF5	0.00823861	-0.140908	0.437	0.582	1	0.168169	-0.133332	0.617	0.766	1	0.106349	-0.13712	1
DC	t0-t24h	RBBP4	0.00078481	0.167125	0.363	0.319	1	0.440184	0.115621	0.578	0.584	1	0.0432286	0.141373	1
DC	t0-t24h	RBM25	0.000258867	0.213771	0.524	0.478	1	0.0564426	0.148326	0.85	0.909	1	0.00444378	0.181048	1
DC	t0-t24h	RBM38	0.0991529	0.144964	0.271	0.21	1	0.178729	0.200862	0.369	0.306	1	0.427055	0.172913	1
DC	t0-t24h	RBM39	0.00387227	0.141283	0.831	0.834	1	0.0870776	0.126973	0.956	0.967	1	0.0425272	0.134128	1
DC	t0-t24h	RBM6	0.0278064	0.153453	0.302	0.252	1	0.135093	0.183114	0.602	0.531	1	0.19233	0.168283	1
DC	t0-t24h	RBPJ	0.0148584	-0.162251	0.465	0.566	1	0.0163195	-0.212785	0.733	0.813	1	0.0339768	-0.187518	1
DC	t0-t24h	RC3H2	0.0463849	0.100848	0.108	0.072	1	0.00515306	0.164073	0.34	0.215	1	0.0336435	0.13246	1
DC	t0-t24h	REL	0.0359176	-0.138813	0.657	0.718	1	0.094462	0.10789	0.864	0.928	1	0.18149	-0.0154616	1
DC	t0-t24h	REPIN1	0.000284226	0.20008	0.233	0.166	1	0.00390749	0.262373	0.432	0.359	1	0.000597791	0.231226	0.346719
DC	t0-t24h	REV3L	0.309509	-0.122493	0.227	0.295	1	0.0925777	-0.21346	0.471	0.617	1	0.525353	-0.167977	1
DC	t0-t24h	RGCC	0.044768	-0.103354	0.553	0.688	1	0.90935	-0.137766	0.5	0.584	1	0.602234	-0.12056	1
DC	t0-t24h	RHOC	0.115156	-0.117005	0.222	0.289	1	0.0292298	-0.103398	0.35	0.507	1	0.180666	-0.110202	1
DC	t0-t24h	RHOQ	0.0645373	-0.106341	0.139	0.213	1	0.0159648	-0.163293	0.466	0.646	1	0.0883576	-0.134817	1
DC	t0-t24h	RHOT2	0.011521	0.113229	0.124	0.088	1	0.17521	0.223826	0.204	0.211	1	0.133798	0.168527	1
DC	t0-t24h	RIN3	0.000642403	-0.165778	0.186	0.321	1	0.000308665	-0.17231	0.354	0.584	1	0.000148364	-0.169044	0.0860512
DC	t0-t24h	RNASE2	5.82292e-05	-0.174056	0.059	0.148	1	0.0178759	-0.15229	0.121	0.201	1	0.000567636	-0.163173	0.329229
DC	t0-t24h	RNF24	0.00212008	-0.166392	0.19	0.309	1	0.0427157	-0.125971	0.223	0.335	1	0.0170356	-0.146181	1
DC	t0-t24h	RP11-1143G9.4	0.0683664	-0.208128	0.231	0.307	1	0.246404	-0.152474	0.267	0.354	1	0.4173	-0.180301	1
DC	t0-t24h	RP11-117D22.2	5.09266e-06	0.371414	0.265	0.125	0.119453	0.0511998	0.20604	0.267	0.153	1	3.20284e-05	0.288727	0.0185764
DC	t0-t24h	RP11-220I1.1	0.0384076	0.102902	0.161	0.123	1	0.147584	0.106607	0.325	0.325	1	0.241594	0.104754	1
DC	t0-t24h	RPL24	0.00112509	-0.113236	0.971	0.988	1	0.535895	-0.108491	0.893	0.962	1	0.0625894	-0.110863	1
DC	t0-t24h	RPL38	0.000587749	-0.127516	0.973	0.993	1	0.00558036	-0.162658	0.883	0.957	1	0.00140692	-0.145087	0.816013
DC	t0-t24h	RPL8	1.53247e-06	-0.171489	0.99	0.995	0.0359455	0.00162673	-0.179278	0.898	0.947	1	2.11088e-07	-0.175384	0.000122431
DC	t0-t24h	RPPH1	0.00105731	0.125682	0.108	0.055	1	0.00357494	0.652916	0.286	0.249	1	0.00157184	0.389299	0.911665
DC	t0-t24h	RPS11	0.0104799	-0.107536	0.984	0.982	1	0.0629644	-0.149655	0.917	0.967	1	0.0663848	-0.128596	1
DC	t0-t24h	RPS24	1.43737e-05	-0.122212	0.994	0.993	0.337149	0.0644984	-0.109867	0.922	0.952	1	0.000215117	-0.116039	0.124768
DC	t0-t24h	RPS4Y1	0.0323595	-0.171462	0.612	0.725	1	0.00260156	-0.265568	0.66	0.78	1	0.0161683	-0.218515	1
DC	t0-t24h	RRBP1	0.0466826	0.163428	0.376	0.353	1	5.94333e-08	0.682804	0.888	0.751	0.00139407	1.3139e-08	0.423116	7.62059e-06
DC	t0-t24h	RTF1	0.000557293	0.151677	0.416	0.34	1	0.131129	0.107552	0.578	0.617	1	0.0146051	0.129614	1
DC	t0-t24h	S100A10	3.34413e-05	-0.300109	0.7	0.843	0.784399	0.00517621	-0.13225	0.704	0.89	1	0.000108723	-0.216179	0.0630596
DC	t0-t24h	S100A11	0.000622569	-0.278927	0.733	0.854	1	4.09133e-08	-0.381838	0.772	0.909	0.000959663	1.38231e-10	-0.330383	8.0174e-08
DC	t0-t24h	S100A4	1.14604e-07	-0.322954	0.816	0.921	0.00268816	0.00428175	-0.252831	0.825	0.923	1	5.03069e-09	-0.287892	2.9178e-06
DC	t0-t24h	S100A6	0.00225764	-0.164941	0.961	0.979	1	0.0598169	-0.171997	0.864	0.938	1	0.0226187	-0.168469	1
DC	t0-t24h	S100A8	0.0574092	-0.140963	0.527	0.646	1	0.17681	-0.248171	0.534	0.612	1	0.327302	-0.194567	1
DC	t0-t24h	S100A9	0.00652438	-0.313855	0.612	0.72	1	0.0867544	-0.374314	0.709	0.833	1	0.0600507	-0.344085	1
DC	t0-t24h	SAMHD1	0.802663	-0.126095	0.539	0.621	1	2.18251e-06	-0.340772	0.859	0.971	0.0511929	7.72171e-05	-0.233433	0.0447859
DC	t0-t24h	SBDS	0.00126732	0.170398	0.367	0.317	1	0.291331	0.12556	0.621	0.641	1	0.0452077	0.147979	1
DC	t0-t24h	SCAMP2	0.110431	0.112369	0.206	0.173	1	0.0616743	0.131154	0.471	0.416	1	0.266538	0.121761	1
DC	t0-t24h	SCAMP5	0.000126621	0.208581	0.116	0.039	1	0.219157	0.132048	0.15	0.077	1	0.00718855	0.170315	1
DC	t0-t24h	SCN9A	0.0265692	0.136692	0.161	0.129	1	0.237984	0.171173	0.282	0.196	1	0.256217	0.153932	1
DC	t0-t24h	SCO2	0.00280348	-0.113708	0.229	0.337	1	0.00239327	-0.200453	0.485	0.67	1	0.00245278	-0.157081	1
DC	t0-t24h	SCT	0.00199195	0.20288	0.251	0.141	1	1.8239e-05	0.554267	0.277	0.077	0.427813	1.78638e-05	0.378574	0.010361
DC	t0-t24h	SEC11A	0.00463538	-0.16343	0.527	0.698	1	0.125461	-0.157142	0.728	0.828	1	0.0611273	-0.160286	1
DC	t0-t24h	SEC16A	0.0471947	0.116505	0.141	0.12	1	0.146958	0.130719	0.345	0.306	1	0.269109	0.123612	1
DC	t0-t24h	SEC61B	8.09221e-06	0.306298	0.871	0.862	0.189811	0.000298056	0.293206	0.864	0.933	1	8.74958e-07	0.299752	0.000507476
DC	t0-t24h	SEC61G	0.174067	0.150053	0.831	0.838	1	0.000155551	0.213807	0.752	0.818	1	0.00705845	0.18193	1
DC	t0-t24h	SEL1L3	1.31446e-07	0.46424	0.339	0.169	0.00308319	7.28716e-07	0.563158	0.417	0.182	0.0170928	5.73613e-14	0.513699	3.32696e-11
DC	t0-t24h	SELK	0.0764519	-0.195364	0.733	0.834	1	0.00536622	-0.394634	0.684	0.813	1	0.0485179	-0.294999	1
DC	t0-t24h	SELPLG	0.000640512	0.204548	0.286	0.205	1	0.0116146	0.141785	0.471	0.483	1	0.00265567	0.173166	1
DC	t0-t24h	SEMA7A	0.00102151	0.172971	0.192	0.109	1	0.00023348	0.255408	0.272	0.115	1	0.000172551	0.214189	0.10008
DC	t0-t24h	SERINC1	0.0432786	0.12941	0.261	0.224	1	0.0665203	0.116927	0.519	0.526	1	0.165066	0.123168	1
DC	t0-t24h	SERPINA1	0.0358174	-0.105277	0.22	0.314	1	0.000203439	-0.2777	0.369	0.579	1	0.00261367	-0.191489	1
DC	t0-t24h	SERPINF1	9.55871e-07	0.459938	0.5	0.33	0.0224209	6.14977e-06	0.694841	0.544	0.344	0.144249	1.10033e-10	0.577389	6.38193e-08
DC	t0-t24h	SERTAD3	0.0451354	0.10089	0.159	0.125	1	0.0148675	0.113828	0.223	0.249	1	0.0671148	0.107359	1
DC	t0-t24h	SETD5-AS1	0.00106318	0.231266	0.516	0.508	1	0.127791	0.173111	0.568	0.579	1	0.0227152	0.202188	1
DC	t0-t24h	SF3B2	0.0292058	0.136884	0.398	0.372	1	0.463921	0.114905	0.723	0.718	1	0.376897	0.125895	1
DC	t0-t24h	SF3B5	0.000138249	0.1566	0.563	0.559	1	0.248647	-0.109866	0.777	0.871	1	0.00842416	0.0233668	1
DC	t0-t24h	SFMBT2	0.00473292	0.121244	0.127	0.072	1	0.017697	0.249494	0.306	0.244	1	0.0161095	0.185369	1
DC	t0-t24h	SGSM3	0.00755201	0.148465	0.122	0.079	1	0.671519	0.16865	0.257	0.244	1	0.227379	0.158557	1
DC	t0-t24h	SH3BGRL3	4.2122e-09	-0.278071	0.884	0.958	9.88014e-05	0.00147101	-0.189564	0.883	0.928	1	4.78333e-12	-0.233817	2.77433e-09
DC	t0-t24h	SIDT1	0.0142858	0.227817	0.165	0.099	1	0.00150167	0.236277	0.223	0.096	1	0.00593286	0.232047	1
DC	t0-t24h	SIK1	0.0107433	0.140397	0.322	0.332	1	0.174746	0.262458	0.796	0.785	1	0.128075	0.201428	1
DC	t0-t24h	SIVA1	0.000106466	0.266103	0.527	0.439	1	0.00141021	0.171503	0.689	0.689	1	0.000118094	0.218803	0.0684946
DC	t0-t24h	SLA2	0.0598108	0.131806	0.102	0.056	1	0.00498681	0.295738	0.189	0.072	1	0.0391367	0.213772	1
DC	t0-t24h	SLC15A4	0.000374053	0.310274	0.29	0.176	1	0.00298185	0.339264	0.359	0.23	1	0.000599835	0.324769	0.347904
DC	t0-t24h	SLC25A19	0.00734957	-0.178778	0.143	0.24	1	0.000496109	-0.190397	0.194	0.368	1	0.0015283	-0.184587	0.886411
DC	t0-t24h	SLC2A1	0.0158297	0.128795	0.11	0.065	1	0.16273	0.103363	0.223	0.177	1	0.15467	0.116079	1
DC	t0-t24h	SLC2A3	0.000812078	-0.24753	0.31	0.471	1	0.000411546	-0.394241	0.553	0.708	1	0.000227158	-0.320885	0.131751
DC	t0-t24h	SLC35E1	0.0391298	0.146401	0.231	0.19	1	0.0807104	0.225123	0.403	0.33	1	0.174164	0.185762	1
DC	t0-t24h	SMC6	0.0201278	0.137527	0.143	0.093	1	0.0678247	0.27777	0.291	0.201	1	0.105381	0.207648	1
DC	t0-t24h	SMIM14	0.00439585	0.168542	0.302	0.256	1	0.0247388	0.110368	0.447	0.498	1	0.019408	0.139455	1
DC	t0-t24h	SMIM7	0.0128639	0.160863	0.267	0.226	1	0.641885	0.100442	0.49	0.498	1	0.294734	0.130653	1
DC	t0-t24h	SMPD3	1.85481e-10	0.433755	0.253	0.086	4.35065e-06	1.94564e-06	0.65789	0.393	0.182	0.045637	1.6801e-18	0.545823	9.74459e-16
DC	t0-t24h	SNHG15	0.00414845	-0.158638	0.331	0.474	1	0.00202541	-0.282716	0.631	0.78	1	0.00291582	-0.220677	1
DC	t0-t24h	SNHG7	1.03064e-08	0.358476	0.48	0.328	0.000241748	0.00059955	0.353583	0.675	0.622	1	1.08275e-11	0.35603	6.27996e-09
DC	t0-t24h	SNX17	0.0105597	-0.104745	0.208	0.305	1	0.298494	-0.122478	0.553	0.684	1	0.173968	-0.113612	1
DC	t0-t24h	SNX3	0.0104693	0.132557	0.873	0.892	1	0.0280293	0.125365	0.796	0.866	1	0.0387058	0.128961	1
DC	t0-t24h	SON	0.0259481	0.105723	0.69	0.69	1	0.0512417	0.272644	0.971	0.962	1	0.10367	0.189184	1
DC	t0-t24h	SOX4	1.14629e-06	0.355651	0.441	0.252	0.0268874	1.00912e-05	0.884784	0.534	0.431	0.236699	3.7525e-10	0.620217	2.17645e-07
DC	t0-t24h	SPCS1	0.0637799	0.142144	0.682	0.663	1	0.0148637	0.181953	0.772	0.837	1	0.0838132	0.162048	1
DC	t0-t24h	SPI1	3.12374e-06	-0.303203	0.471	0.69	0.0732704	2.41843e-08	-0.408812	0.592	0.842	0.000567266	3.69378e-14	-0.356007	2.14239e-11
DC	t0-t24h	SPON2	0.948033	0.109162	0.112	0.093	1	0.0389881	0.139298	0.16	0.115	1	0.58081	0.12423	1
DC	t0-t24h	SREK1	0.00525073	0.151395	0.288	0.27	1	0.116604	0.158826	0.66	0.584	1	0.0632207	0.15511	1
DC	t0-t24h	SRP14	0.00434022	0.200262	0.927	0.937	1	0.000121104	0.174488	0.879	0.923	1	0.00032786	0.187375	0.190159
DC	t0-t24h	SRRM2	0.177188	0.110096	0.561	0.557	1	0.160426	0.236528	0.981	0.986	1	0.523643	0.173312	1
DC	t0-t24h	SRSF10	0.00125812	0.142172	0.243	0.199	1	0.134415	0.119217	0.592	0.608	1	0.0264796	0.130694	1
DC	t0-t24h	SRSF11	0.127357	0.121973	0.455	0.481	1	0.32716	0.129824	0.825	0.861	1	0.607405	0.125898	1
DC	t0-t24h	SRSF6	0.0627825	0.15991	0.473	0.455	1	0.146773	0.181865	0.675	0.67	1	0.311743	0.170888	1
DC	t0-t24h	SRSF7	7.40292e-05	0.211542	0.733	0.73	1	0.264594	0.179582	0.903	0.952	1	0.00554193	0.195562	1
DC	t0-t24h	STK4	0.0570502	0.130816	0.475	0.494	1	0.126889	-0.117598	0.748	0.88	1	0.27524	0.00660886	1
DC	t0-t24h	STMN1	0.000139717	0.332759	0.318	0.201	1	0.000503351	0.318295	0.364	0.206	1	6.31343e-05	0.325527	0.0366179
DC	t0-t24h	STX11	0.000202538	-0.223209	0.443	0.642	1	0.00179115	-0.266992	0.51	0.737	1	0.000242813	-0.245101	0.140831
DC	t0-t24h	STX7	0.00115357	0.144073	0.298	0.286	1	0.683782	0.126463	0.563	0.612	1	0.0745124	0.135268	1
DC	t0-t24h	SVIP	0.0071659	0.181517	0.296	0.213	1	0.00677446	0.182074	0.393	0.263	1	0.0108549	0.181796	1
DC	t0-t24h	SYNRG	0.0305209	0.1194	0.135	0.109	1	0.706566	0.189277	0.359	0.344	1	0.46601	0.154338	1
DC	t0-t24h	TAGLN2	6.17173e-05	0.196976	0.876	0.854	1	4.58908e-05	0.166861	0.854	0.938	1	4.20634e-06	0.181919	0.00243967
DC	t0-t24h	TCF25	0.00744947	0.136493	0.522	0.52	1	0.000937152	0.274127	0.879	0.928	1	0.00252897	0.20531	1
DC	t0-t24h	TCF4	7.3185e-07	0.492434	0.476	0.302	0.0171663	5.54619e-05	0.563013	0.617	0.493	1	2.84036e-09	0.527724	1.64741e-06
DC	t0-t24h	TCL1A	0.000759212	0.542165	0.165	0.083	1	0.824916	0.160586	0.102	0.072	1	0.0641633	0.351375	1
DC	t0-t24h	TFRC	0.00871674	0.192344	0.173	0.118	1	0.276245	0.145145	0.422	0.368	1	0.148637	0.168744	1
DC	t0-t24h	TGFBI	0.000133638	0.214889	0.531	0.489	1	1.38706e-07	0.313908	0.728	0.622	0.00325348	3.13318e-10	0.264399	1.81724e-07
DC	t0-t24h	TGFBR2	0.0174366	0.182201	0.198	0.15	1	0.0562944	0.236663	0.505	0.445	1	0.0856869	0.209432	1
DC	t0-t24h	TGIF1	0.00395636	-0.208497	0.333	0.478	1	0.0314869	-0.14851	0.388	0.56	1	0.0213677	-0.178504	1
DC	t0-t24h	TGIF2	0.0154922	0.155414	0.161	0.129	1	0.223517	0.134368	0.296	0.234	1	0.183621	0.144891	1
DC	t0-t24h	THEMIS2	0.0412216	0.152406	0.506	0.496	1	0.0250449	0.244091	0.743	0.713	1	0.0884698	0.198249	1
DC	t0-t24h	TIMP1	0.000588069	-0.300522	0.518	0.705	1	0.000374266	-0.371051	0.553	0.794	1	0.000161588	-0.335786	0.0937211
DC	t0-t24h	TIPARP	0.00733217	-0.173372	0.414	0.571	1	0.00028896	-0.350986	0.631	0.789	1	0.000998057	-0.262179	0.578873
DC	t0-t24h	TMEM123	0.396115	-0.110319	0.61	0.718	1	0.256828	-0.174684	0.714	0.804	1	0.802309	-0.142501	1
DC	t0-t24h	TMEM141	0.000858279	0.146387	0.214	0.15	1	0.05091	0.112593	0.383	0.392	1	0.0100503	0.12949	1
DC	t0-t24h	TMSB10	2.42345e-10	-0.213532	0.992	0.996	5.68444e-06	0.000308537	-0.220025	0.917	0.99	1	5.76116e-15	-0.216778	3.34147e-12
DC	t0-t24h	TMSB4X	5.08537e-07	-0.165951	1	1	0.0119282	2.14291e-06	-0.2535	0.976	0.981	0.0502641	5.07752e-12	-0.209726	2.94496e-09
DC	t0-t24h	TNFAIP2	0.000826153	-0.274163	0.231	0.362	1	0.0809373	-0.16433	0.519	0.684	1	0.0136985	-0.219247	1
DC	t0-t24h	TNFRSF1B	0.0477474	-0.120749	0.482	0.614	1	0.637362	-0.104433	0.684	0.77	1	0.538306	-0.112591	1
DC	t0-t24h	TNFRSF21	3.75699e-07	0.237373	0.22	0.101	0.0088124	5.28556e-09	0.265676	0.306	0.086	0.000123978	4.15092e-17	0.251524	2.40753e-14
DC	t0-t24h	TNRC6B	0.000335847	0.289117	0.463	0.413	1	0.0145787	0.262209	0.757	0.775	1	0.00192243	0.275663	1
DC	t0-t24h	TOB2	0.00482936	0.107218	0.261	0.259	1	0.248779	0.115265	0.447	0.407	1	0.0973227	0.111242	1
DC	t0-t24h	TP53I13	0.00110259	0.135336	0.194	0.123	1	0.029228	0.265223	0.447	0.344	1	0.00803166	0.200279	1
DC	t0-t24h	TRA2A	0.00385814	0.152631	0.455	0.446	1	0.000392115	0.21508	0.704	0.646	1	0.00076452	0.183856	0.443422
DC	t0-t24h	TRAF4	6.39566e-05	0.260676	0.453	0.335	1	0.00408419	0.25565	0.49	0.364	1	0.00018585	0.258163	0.107793
DC	t0-t24h	TRAM1	3.07918e-05	0.308457	0.606	0.526	0.722253	0.0471226	0.231414	0.699	0.694	1	0.00057072	0.269936	0.331018
DC	t0-t24h	TRIM22	0.00017118	0.17091	0.306	0.224	1	0.0153956	0.318391	0.65	0.694	1	0.00118517	0.244651	0.687397
DC	t0-t24h	TRIP11	0.00609924	0.104598	0.11	0.065	1	0.138048	0.182429	0.335	0.364	1	0.077702	0.143514	1
DC	t0-t24h	TRMT6	0.0123558	-0.17841	0.225	0.344	1	0.663692	-0.11757	0.427	0.531	1	0.293689	-0.14799	1
DC	t0-t24h	TSC22D3	0.00394955	0.162143	0.71	0.693	1	0.0131891	0.125965	0.835	0.842	1	0.0114279	0.144054	1
DC	t0-t24h	TSEN54	0.0708231	0.113476	0.106	0.076	1	0.0482977	0.109988	0.218	0.144	1	0.182338	0.111732	1
DC	t0-t24h	TSPAN13	5.1661e-05	0.379071	0.329	0.18	1	0.000188385	0.22811	0.233	0.081	1	1.20287e-05	0.30359	0.00697666
DC	t0-t24h	TSPO	1.08757e-05	-0.336583	0.541	0.723	0.255101	0.534824	-0.153867	0.714	0.842	1	0.000752856	-0.245225	0.436657
DC	t0-t24h	TSPYL2	0.000304594	0.29536	0.3	0.208	1	9.85698e-05	0.813696	0.626	0.469	1	3.10589e-05	0.554528	0.0180141
DC	t0-t24h	TTC17	0.0543973	0.1078	0.204	0.169	1	0.128923	0.1514	0.374	0.411	1	0.270688	0.1296	1
DC	t0-t24h	TTC37	0.21674	0.103049	0.141	0.122	1	0.0985805	0.137926	0.408	0.498	1	0.464133	0.120487	1
DC	t0-t24h	TTTY15	0.023605	0.112202	0.116	0.09	1	0.299338	0.351894	0.257	0.215	1	0.27176	0.232048	1
DC	t0-t24h	TUBA1A	0.185431	-0.181376	0.424	0.534	1	0.000559999	-0.33028	0.714	0.861	1	0.0187816	-0.255828	1
DC	t0-t24h	TUBA1B	0.247116	-0.110985	0.724	0.795	1	0.424144	0.153037	0.859	0.933	1	0.808316	0.0210258	1
DC	t0-t24h	TUBB4B	0.0242437	0.101008	0.324	0.333	1	0.0287457	0.34678	0.723	0.789	1	0.0687823	0.223894	1
DC	t0-t24h	TXN	0.00990107	0.140479	0.796	0.831	1	4.93084e-05	0.282782	0.83	0.89	1	0.000308869	0.211631	0.179144
DC	t0-t24h	TYMP	0.00656874	-0.180327	0.653	0.808	1	0.00553455	-0.213233	0.772	0.856	1	0.00877948	-0.19678	1
DC	t0-t24h	UBB	0.000275976	0.200019	0.829	0.802	1	0.000642206	0.220368	0.874	0.914	1	0.000135326	0.210194	0.0784889
DC	t0-t24h	UGCG	1.59907e-05	0.397856	0.345	0.203	0.375078	0.0297407	0.307374	0.505	0.426	1	0.000136042	0.352615	0.0789042
DC	t0-t24h	UNC93B1	0.0163386	0.114226	0.32	0.256	1	0.00137682	0.338958	0.733	0.665	1	0.00614732	0.226592	1
DC	t0-t24h	UQCRH	0.0618085	-0.131584	0.737	0.822	1	0.0415824	-0.181731	0.782	0.9	1	0.154464	-0.156657	1
DC	t0-t24h	VASH2	2.82884e-05	0.301946	0.159	0.063	0.663532	0.00120285	0.205079	0.141	0.033	1	2.44562e-05	0.253512	0.0141846
DC	t0-t24h	VASP	0.0472003	-0.170032	0.386	0.531	1	0.0941031	-0.191759	0.617	0.78	1	0.211317	-0.180895	1
DC	t0-t24h	VCP	0.189886	0.108097	0.247	0.229	1	0.682955	0.113457	0.646	0.684	1	0.849345	0.110777	1
DC	t0-t24h	VEGFA	0.00395764	-0.201324	0.18	0.296	1	0.0701393	-0.154844	0.32	0.464	1	0.0372688	-0.178084	1
DC	t0-t24h	VEGFB	9.13718e-05	0.266314	0.216	0.127	1	1.41006e-05	0.463818	0.495	0.306	0.330745	8.22192e-07	0.365066	0.000476872
DC	t0-t24h	VIMP	3.91504e-07	0.418907	0.627	0.538	0.00918311	0.00178086	0.333207	0.699	0.636	1	2.05693e-08	0.376057	1.19302e-05
DC	t0-t24h	VMP1	0.0304292	-0.111167	0.394	0.526	1	0.0618795	-0.251669	0.597	0.766	1	0.128306	-0.181418	1
DC	t0-t24h	VPS36	0.0144366	0.134032	0.229	0.178	1	0.151001	0.140534	0.655	0.598	1	0.140104	0.137283	1
DC	t0-t24h	XBP1	0.346234	0.120943	0.594	0.605	1	0.00337153	0.205009	0.728	0.699	1	0.0955836	0.162976	1
DC	t0-t24h	YBX1	0.00120933	-0.134837	0.945	0.97	1	0.10595	-0.149449	0.869	0.933	1	0.0217961	-0.142143	1
DC	t0-t24h	YBX3	0.0017137	-0.242209	0.394	0.578	1	2.86184e-06	-0.457738	0.549	0.794	0.0671273	6.57136e-07	-0.349973	0.000381139
DC	t0-t24h	YPEL5	0.0845935	0.102761	0.855	0.845	1	0.00204663	0.164301	0.874	0.861	1	0.0269168	0.133531	1
DC	t0-t24h	YWHAH	0.143635	-0.117761	0.324	0.432	1	0.0689487	-0.135922	0.364	0.502	1	0.323288	-0.126841	1
DC	t0-t24h	ZBTB10	0.000509004	0.143226	0.155	0.085	1	0.446499	0.109587	0.471	0.455	1	0.0324972	0.126407	1
DC	t0-t24h	ZBTB18	0.0384705	0.13593	0.124	0.093	1	0.015183	0.146438	0.34	0.22	1	0.0613022	0.141184	1
DC	t0-t24h	ZC3HAV1	0.0538528	0.122716	0.441	0.395	1	0.0122087	0.191232	0.655	0.646	1	0.0662282	0.156974	1
DC	t0-t24h	ZDHHC17	0.184709	0.109635	0.118	0.108	1	0.19473	0.333077	0.437	0.411	1	0.574796	0.221356	1
DC	t0-t24h	ZFAT	1.62557e-05	0.166077	0.149	0.056	0.381293	0.00551247	0.467752	0.301	0.134	1	3.46068e-05	0.316915	0.0200719
DC	t0-t24h	ZFP36L2	0.000145437	0.258393	0.669	0.589	1	1.23229e-09	0.662674	0.888	0.785	2.89046e-05	5.87531e-14	0.460534	3.40768e-11
DC	t0-t24h	ZFYVE16	0.0498186	-0.100123	0.135	0.21	1	0.461753	-0.105389	0.447	0.541	1	0.479211	-0.102756	1
DC	t0-t24h	ZNF326	0.0108145	0.155082	0.202	0.176	1	0.116465	0.132439	0.553	0.512	1	0.100234	0.143761	1
DC	t0-t24h	ZNF385A	0.00106583	-0.186441	0.231	0.365	1	0.000647082	-0.229697	0.408	0.627	1	0.000408105	-0.208069	0.236701
DC	t0-t24h	ZNF706	0.00450707	0.207451	0.522	0.476	1	0.0147008	0.192645	0.748	0.77	1	0.0136082	0.200048	1
DC	t24h-t8w	ANKRD36	0.0376653	-0.10044	0.106	0.165	1	0.873306	-0.220846	0.34	0.338	1	0.555193	-0.160643	1
DC	t24h-t8w	ANXA1	0.000597059	-0.224004	0.72	0.724	1	0.0214442	-0.120263	0.837	0.774	1	0.00402068	-0.172133	0.574957
DC	t24h-t8w	APP	0.514258	-0.112418	0.287	0.324	1	0.649805	-0.116805	0.469	0.515	1	0.974544	-0.114612	1
DC	t24h-t8w	AREG	0.199596	0.113017	0.178	0.133	1	0.0423802	0.189501	0.435	0.289	1	0.298417	0.151259	1
DC	t24h-t8w	BASP1	0.0683252	0.124774	0.43	0.349	1	0.0746083	0.239524	0.746	0.613	1	0.228025	0.182149	1
DC	t24h-t8w	BCAS2	0.175044	0.102137	0.317	0.26	1	0.0516757	0.141147	0.612	0.451	1	0.308821	0.121642	1
DC	t24h-t8w	BCL11A	0.0643505	-0.162579	0.265	0.314	1	0.335169	-0.301	0.469	0.477	1	0.46604	-0.231789	1
DC	t24h-t8w	BCL7A	0.0130073	-0.105698	0.176	0.257	1	0.366606	-0.185637	0.388	0.383	1	0.219803	-0.145668	1
DC	t24h-t8w	BHLHE40	0.0384794	-0.100532	0.617	0.654	1	0.00640233	0.240492	0.842	0.718	1	0.0343484	0.0699803	1
DC	t24h-t8w	BIRC3	0.138559	0.105397	0.443	0.371	1	0.184333	0.180976	0.574	0.474	1	0.500964	0.143186	1
DC	t24h-t8w	BRD2	0.0049206	-0.168778	0.46	0.54	1	0.256956	-0.176325	0.785	0.808	1	0.100475	-0.172551	1
DC	t24h-t8w	C10orf118	0.0698215	-0.158438	0.213	0.232	1	0.0777195	-0.165313	0.44	0.523	1	0.235945	-0.161875	1
DC	t24h-t8w	CARD16	0.10848	0.106683	0.481	0.406	1	0.251318	0.121621	0.756	0.635	1	0.514744	0.114152	1
DC	t24h-t8w	CCL3	0.000220054	-0.492171	0.187	0.257	1	0.182083	0.318894	0.349	0.263	1	0.009431	-0.0866389	1
DC	t24h-t8w	CCNT2	0.0164428	-0.114739	0.092	0.146	1	0.466938	-0.141854	0.349	0.361	1	0.283835	-0.128296	1
DC	t24h-t8w	CD300E	0.0376	0.142317	0.173	0.114	1	0.0569982	0.111343	0.368	0.241	1	0.138686	0.12683	1
DC	t24h-t8w	CD83	0.00130034	-0.239294	0.556	0.603	1	0.0145949	0.232533	0.809	0.669	1	0.00541198	-0.00338041	0.773914
DC	t24h-t8w	CD97	0.0139971	-0.139321	0.305	0.394	1	0.193081	-0.14068	0.689	0.665	1	0.159086	-0.14	1
DC	t24h-t8w	CDK2AP2	0.0680741	-0.157363	0.33	0.4	1	0.113199	0.127552	0.574	0.466	1	0.284377	-0.0149055	1
DC	t24h-t8w	CEBPD	0.0855025	0.127218	0.646	0.594	1	0.298454	0.196345	0.794	0.703	1	0.500779	0.161782	1
DC	t24h-t8w	CLIC3	0.231535	-0.173888	0.159	0.197	1	0.0727525	0.175362	0.144	0.158	1	0.417288	0.000736737	1
DC	t24h-t8w	CPNE3	0.0721556	0.127109	0.275	0.206	1	0.145393	-0.119868	0.579	0.526	1	0.33273	0.00362017	1
DC	t24h-t8w	CXCL2	0.000213785	-0.465428	0.083	0.168	1	0.022329	0.222222	0.191	0.086	1	0.00188496	-0.121603	0.269549
DC	t24h-t8w	DNAJA1	0.000839004	-0.218305	0.519	0.575	1	0.0085219	0.205758	0.895	0.801	1	0.00257585	-0.00627358	0.368347
DC	t24h-t8w	DNAJB1	1.84345e-05	-0.281711	0.229	0.321	0.432399	0.00127521	0.361942	0.603	0.436	1	1.24798e-05	0.0401158	0.00178461
DC	t24h-t8w	DSE	0.000160949	0.167113	0.289	0.168	1	0.0386733	0.114875	0.55	0.489	1	0.00231485	0.140994	0.331024
DC	t24h-t8w	DUSP1	2.39749e-05	-0.382426	0.785	0.81	0.562355	0.0489703	0.261968	0.895	0.782	1	0.000394029	-0.0602291	0.0563461
DC	t24h-t8w	DUSP2	0.000882927	-0.314686	0.607	0.67	1	0.409314	0.172192	0.78	0.68	1	0.0445619	-0.0712468	1
DC	t24h-t8w	EIF4A3	0.045023	-0.166569	0.316	0.34	1	0.0306514	0.158051	0.775	0.613	1	0.10609	-0.00425923	1
DC	t24h-t8w	EIF4E	0.118256	0.124248	0.317	0.26	1	0.019017	0.217214	0.435	0.278	1	0.142728	0.170731	1
DC	t24h-t8w	EREG	0.147309	0.108206	0.383	0.317	1	0.000380048	0.603058	0.44	0.35	1	0.0120436	0.355632	1
DC	t24h-t8w	ERN1	0.00983933	-0.2259	0.141	0.21	1	0.98059	-0.200819	0.359	0.368	1	0.319073	-0.213359	1
DC	t24h-t8w	EWSR1	0.206495	-0.106861	0.328	0.375	1	0.49233	-0.138064	0.675	0.658	1	0.802171	-0.122462	1
DC	t24h-t8w	FAM129A	0.00109881	0.125815	0.213	0.171	1	0.0388279	0.119794	0.536	0.436	1	0.00987589	0.122805	1
DC	t24h-t8w	FAM26F	0.137275	0.107642	0.42	0.349	1	0.431119	0.124152	0.732	0.62	1	0.685893	0.115897	1
DC	t24h-t8w	FCER1A	0.0305006	-0.134763	0.686	0.67	1	0.000926882	-0.158054	0.809	0.714	1	0.00728851	-0.146408	1
DC	t24h-t8w	FOS	3.12441e-14	-0.829833	0.684	0.705	7.32861e-10	0.946077	0.248072	0.928	0.887	1	5.43793e-19	-0.29088	7.77624e-17
DC	t24h-t8w	FOSB	8.52662e-05	-0.243166	0.854	0.86	1	0.0620891	0.214086	0.904	0.782	1	0.00204248	-0.0145402	0.292074
DC	t24h-t8w	FOSL2	0.0400555	0.100628	0.573	0.483	1	0.00723387	0.181169	0.823	0.647	1	0.0383741	0.140898	1
DC	t24h-t8w	FTL	0.0218602	0.129111	0.996	1	1	0.253445	0.167033	0.967	0.906	1	0.238622	0.148072	1
DC	t24h-t8w	G0S2	0.356448	-0.129331	0.183	0.219	1	0.000191443	0.850704	0.287	0.188	1	0.0139011	0.360686	1
DC	t24h-t8w	GADD45B	0.000267906	-0.324086	0.561	0.651	1	0.268456	0.114229	0.88	0.853	1	0.0144382	-0.104929	1
DC	t24h-t8w	GCA	0.103202	0.116555	0.319	0.251	1	0.0265284	0.102999	0.612	0.477	1	0.160296	0.109777	1
DC	t24h-t8w	GIT2	0.00964432	-0.130267	0.171	0.254	1	0.686769	-0.155884	0.483	0.474	1	0.262628	-0.143075	1
DC	t24h-t8w	GPCPD1	0.0830628	0.106697	0.36	0.305	1	0.0667134	0.137484	0.67	0.523	1	0.238647	0.12209	1
DC	t24h-t8w	GPR183	0.0321702	0.169948	0.908	0.876	1	0.131878	0.184835	0.88	0.763	1	0.205974	0.177392	1
DC	t24h-t8w	GPX1	0.0816272	0.133279	0.959	0.949	1	0.133872	0.134294	0.928	0.883	1	0.339525	0.133787	1
DC	t24h-t8w	GZMB	0.257162	0.141847	0.268	0.302	1	0.0587568	0.212677	0.129	0.162	1	0.396813	0.177262	1
DC	t24h-t8w	HERC2	0.014145	-0.107118	0.086	0.149	1	0.474414	-0.22731	0.349	0.391	1	0.264455	-0.167214	1
DC	t24h-t8w	HES1	0.305337	-0.202847	0.139	0.171	1	0.14973	0.254684	0.268	0.199	1	0.628138	0.0259182	1
DC	t24h-t8w	HEXIM1	0.0835991	-0.104304	0.187	0.238	1	0.609725	-0.210661	0.325	0.365	1	0.652504	-0.157483	1
DC	t24h-t8w	HLA-DRB5	0.017408	0.213166	0.446	0.365	1	0.0177885	0.459346	0.44	0.365	1	0.0401457	0.336256	1
DC	t24h-t8w	HMGN1	0.0274539	0.125152	0.884	0.844	1	0.0360737	-0.101584	0.909	0.88	1	0.0861721	0.0117839	1
DC	t24h-t8w	HNRNPH1	0.158745	-0.125042	0.647	0.676	1	0.19237	-0.197515	0.938	0.887	1	0.539054	-0.161278	1
DC	t24h-t8w	HSP90AA1	1.64741e-09	-0.55639	0.734	0.794	3.86416e-05	6.7052e-09	0.490946	0.976	0.929	0.000157277	2.29563e-21	-0.0327222	3.28276e-19
DC	t24h-t8w	HSP90AB1	0.00357276	-0.17399	0.69	0.762	1	0.0540397	0.155873	0.933	0.902	1	0.029035	-0.00905861	1
DC	t24h-t8w	HSPA1A	1.4129e-06	-0.703843	0.074	0.178	0.033141	0.000233505	0.652284	0.502	0.316	1	3.30681e-08	-0.0257795	4.72873e-06
DC	t24h-t8w	HSPA1B	7.84153e-07	-0.673428	0.055	0.149	0.0183931	0.00163309	0.461271	0.388	0.237	1	6.51847e-08	-0.106078	9.32141e-06
DC	t24h-t8w	HSPA5	0.0081436	-0.211126	0.416	0.463	1	0.220046	0.135406	0.847	0.778	1	0.124515	-0.0378599	1
DC	t24h-t8w	HSPD1	0.00478576	-0.143399	0.384	0.432	1	0.000201167	0.199764	0.818	0.718	1	0.000533296	0.0281827	0.0762613
DC	t24h-t8w	IFI44L	0.254177	0.162255	0.148	0.114	1	0.860561	-0.103765	0.091	0.102	1	0.931836	0.0292448	1
DC	t24h-t8w	IFITM2	0.000126735	0.254987	0.644	0.562	1	0.00231292	0.297563	0.847	0.756	1	0.000204163	0.276275	0.0291953
DC	t24h-t8w	IFITM3	0.0491312	0.235637	0.295	0.225	1	0.000227293	0.325426	0.541	0.395	1	0.00362375	0.280531	0.518196
DC	t24h-t8w	IFNAR1	0.0766415	0.126029	0.22	0.159	1	0.159407	-0.203286	0.407	0.444	1	0.358593	-0.0386285	1
DC	t24h-t8w	IL1B	0.0604303	-0.337582	0.467	0.489	1	0.00338957	0.648145	0.718	0.598	1	0.0302486	0.155282	1
DC	t24h-t8w	IL8	0.000548466	-0.679446	0.275	0.356	1	0.0134622	0.610077	0.435	0.305	1	0.00264037	-0.0346845	0.377573
DC	t24h-t8w	INSIG1	0.047608	0.100432	0.769	0.695	1	0.0360547	0.336345	0.737	0.598	1	0.121301	0.218388	1
DC	t24h-t8w	IRF1	0.00743723	-0.181293	0.358	0.39	1	0.0283821	-0.134886	0.799	0.718	1	0.0308835	-0.158089	1
DC	t24h-t8w	IRF8	0.0109885	-0.173839	0.51	0.597	1	0.3176	-0.2579	0.66	0.722	1	0.184443	-0.21587	1
DC	t24h-t8w	ITPR2	0.0746831	0.107706	0.12	0.073	1	0.388778	-0.202699	0.44	0.417	1	0.528188	-0.0474967	1
DC	t24h-t8w	JUN	1.99762e-11	-0.74436	0.293	0.457	4.68561e-07	0.0817681	0.125671	0.732	0.624	1	9.95738e-15	-0.309344	1.42391e-12
DC	t24h-t8w	KLF4	0.00196714	-0.233569	0.698	0.724	1	0.976023	0.10034	0.833	0.748	1	0.129823	-0.0666143	1
DC	t24h-t8w	LDHA	0.0518016	0.137029	0.656	0.603	1	0.158353	0.140416	0.871	0.767	1	0.293736	0.138722	1
DC	t24h-t8w	LGALS1	0.43922	-0.1087	0.908	0.911	1	1.59437e-05	-0.186476	0.904	0.823	0.373975	0.00117931	-0.147588	0.168642
DC	t24h-t8w	LITAF	0.0922412	0.10235	0.744	0.673	1	0.00597895	0.179367	0.78	0.729	1	0.0590344	0.140858	1
DC	t24h-t8w	LMNA	0.25244	-0.162288	0.744	0.737	1	0.00806716	-0.107685	0.708	0.624	1	0.134509	-0.134987	1
DC	t24h-t8w	LTB	0.0916848	-0.222531	0.277	0.321	1	0.00969782	-0.174659	0.474	0.372	1	0.0804585	-0.198595	1
DC	t24h-t8w	MIS18BP1	0.0966156	-0.145074	0.25	0.286	1	0.916534	-0.15386	0.813	0.789	1	0.773656	-0.149467	1
DC	t24h-t8w	MT-ND5	0.0148863	-0.124019	0.908	0.914	1	0.387961	-0.170755	0.995	1	1	0.244048	-0.147387	1
DC	t24h-t8w	MXD1	0.0215167	0.145049	0.637	0.578	1	0.000271793	0.369222	0.703	0.59	1	0.00220598	0.257135	0.315455
DC	t24h-t8w	NADK	0.0075125	-0.139283	0.129	0.181	1	0.521875	-0.149802	0.273	0.32	1	0.197039	-0.144542	1
DC	t24h-t8w	NAMPT	0.183821	0.106099	0.619	0.597	1	5.98905e-09	0.468781	0.828	0.718	0.000140479	7.33566e-10	0.28744	1.049e-07
DC	t24h-t8w	NFKB1	0.220992	0.103995	0.554	0.505	1	0.168288	0.102469	0.703	0.677	1	0.582171	0.103232	1
DC	t24h-t8w	NFKBIA	0.0041529	-0.258967	0.852	0.863	1	0.596076	0.172878	0.904	0.865	1	0.151085	-0.0430445	1
DC	t24h-t8w	NFKBID	0.104134	-0.135724	0.473	0.505	1	0.00385311	0.122669	0.809	0.628	1	0.0478019	-0.00652746	1
DC	t24h-t8w	NHP2	0.0214169	0.120262	0.531	0.432	1	0.0219956	0.142769	0.703	0.541	1	0.0531968	0.131515	1
DC	t24h-t8w	NOTCH2NL	0.00255286	-0.133295	0.266	0.352	1	0.43947	-0.170205	0.622	0.628	1	0.0932311	-0.15175	1
DC	t24h-t8w	NR4A2	0.000850049	-0.259319	0.654	0.711	1	0.0142819	0.322164	0.823	0.722	1	0.00386153	0.0314225	0.552199
DC	t24h-t8w	NR4A3	0.00887778	0.200516	0.587	0.492	1	0.00955192	0.311105	0.708	0.545	1	0.0162528	0.255811	1
DC	t24h-t8w	OLR1	0.00921281	0.116238	0.347	0.251	1	0.0137009	0.17222	0.493	0.312	1	0.0215671	0.144229	1
DC	t24h-t8w	OSM	0.241321	0.107331	0.386	0.356	1	0.0964179	0.193007	0.464	0.312	1	0.48156	0.150169	1
DC	t24h-t8w	PAG1	0.137124	0.11646	0.16	0.121	1	0.590971	-0.28525	0.33	0.372	1	0.754824	-0.0843948	1
DC	t24h-t8w	PAPD5	0.0379148	0.112838	0.235	0.165	1	0.16723	0.114912	0.411	0.361	1	0.256595	0.113875	1
DC	t24h-t8w	PCBP1	0.0107767	0.14072	0.794	0.749	1	0.00547156	0.204094	0.914	0.82	1	0.0125061	0.172407	1
DC	t24h-t8w	PFKFB3	0.00882077	0.165259	0.448	0.359	1	0.444167	0.100988	0.517	0.425	1	0.196963	0.133123	1
DC	t24h-t8w	PFKL	0.0540533	-0.114952	0.169	0.219	1	0.195376	0.10695	0.512	0.391	1	0.333829	-0.00400109	1
DC	t24h-t8w	PHF14	0.0443534	-0.111424	0.166	0.222	1	0.812843	-0.10951	0.407	0.395	1	0.57531	-0.110467	1
DC	t24h-t8w	PMAIP1	2.90005e-05	-0.367219	0.319	0.429	0.680237	0.600447	0.11805	0.694	0.598	1	0.00378996	-0.124584	0.541965
DC	t24h-t8w	PPM1K	0.0201068	-0.106692	0.21	0.225	1	0.964791	-0.215963	0.34	0.357	1	0.444776	-0.161327	1
DC	t24h-t8w	PRMT10	0.0655773	-0.106416	0.316	0.337	1	0.0583388	0.108601	0.679	0.515	1	0.19433	0.00109245	1
DC	t24h-t8w	PRR13	0.212009	0.13913	0.617	0.568	1	0.15473	0.100481	0.732	0.62	1	0.5546	0.119805	1
DC	t24h-t8w	PTGER4	0.00312556	-0.183599	0.171	0.244	1	0.00940527	0.107955	0.675	0.496	1	0.00750297	-0.0378217	1
DC	t24h-t8w	PTGS2	0.0471994	-0.112118	0.093	0.146	1	0.683578	0.139595	0.349	0.271	1	0.550985	0.0137383	1
DC	t24h-t8w	RABGAP1L	0.147471	-0.113481	0.146	0.178	1	0.395659	-0.10567	0.383	0.436	1	0.682731	-0.109575	1
DC	t24h-t8w	RANBP2	0.0231269	0.174202	0.469	0.394	1	0.303241	0.10979	0.766	0.68	1	0.270688	0.141996	1
DC	t24h-t8w	RGS1	0.00330002	-0.161125	0.69	0.641	1	0.141533	0.284309	0.727	0.605	1	0.0528952	0.0615918	1
DC	t24h-t8w	RGS2	0.106174	-0.166924	0.584	0.632	1	0.0818613	0.298917	0.775	0.695	1	0.302596	0.0659962	1
DC	t24h-t8w	RHOT2	0.012937	-0.114192	0.088	0.143	1	0.419388	-0.242155	0.211	0.244	1	0.235924	-0.178174	1
DC	t24h-t8w	RNF19A	0.00953175	-0.114837	0.111	0.178	1	0.645268	-0.14584	0.483	0.451	1	0.252454	-0.130339	1
DC	t24h-t8w	RP1-313I6.12	0.121423	-0.169224	0.159	0.187	1	0.401595	-0.157812	0.23	0.226	1	0.642574	-0.163518	1
DC	t24h-t8w	RP11-117D22.2	0.133423	-0.111356	0.125	0.178	1	0.734895	-0.156017	0.153	0.158	1	0.794807	-0.133686	1
DC	t24h-t8w	RWDD1	0.0287577	-0.143537	0.439	0.473	1	0.00231306	-0.1026	0.679	0.647	1	0.0136469	-0.123068	1
DC	t24h-t8w	S100A11	0.0296983	0.149396	0.854	0.838	1	0.118771	0.164972	0.909	0.85	1	0.185566	0.157184	1
DC	t24h-t8w	S100A9	0.214152	0.108658	0.72	0.727	1	0.438414	0.47134	0.833	0.789	1	0.785869	0.289999	1
DC	t24h-t8w	SELK	0.0450638	0.203705	0.834	0.784	1	0.14481	0.207469	0.813	0.699	1	0.260561	0.205587	1
DC	t24h-t8w	SERPINB9	0.125141	0.126315	0.441	0.368	1	0.0357021	0.249765	0.435	0.331	1	0.212007	0.18804	1
DC	t24h-t8w	SHPRH	0.00312604	-0.114839	0.049	0.111	1	0.0375324	-0.296196	0.239	0.32	1	0.0204813	-0.205517	1
DC	t24h-t8w	SKIL	0.00655961	0.16714	0.79	0.727	1	0.0179911	0.191536	0.775	0.602	1	0.0205661	0.179338	1
DC	t24h-t8w	SLC2A3	0.0802128	0.130303	0.471	0.419	1	0.00226544	0.327356	0.708	0.62	1	0.0278388	0.228829	1
DC	t24h-t8w	SMC1A	0.00388087	-0.12777	0.16	0.213	1	0.748834	-0.114793	0.56	0.538	1	0.165972	-0.121281	1
DC	t24h-t8w	SMG1	0.338432	-0.114862	0.273	0.314	1	0.0360048	0.103168	0.746	0.684	1	0.358136	-0.00584726	1
DC	t24h-t8w	SNHG15	0.133698	-0.123455	0.474	0.489	1	0.00207788	0.224758	0.78	0.665	1	0.0372893	0.0506515	1
DC	t24h-t8w	SOCS3	0.102227	-0.126903	0.466	0.479	1	0.00135274	0.259522	0.766	0.568	1	0.0229994	0.0663095	1
DC	t24h-t8w	SOD2	0.000187089	-0.217977	0.538	0.502	1	0.000513055	0.507299	0.761	0.673	1	8.16796e-05	0.144661	0.0116802
DC	t24h-t8w	SOX4	0.0350404	-0.258928	0.252	0.337	1	0.851179	-0.311244	0.431	0.417	1	0.533962	-0.285086	1
DC	t24h-t8w	TCEB1	0.0492319	0.139192	0.455	0.387	1	0.192976	0.106221	0.617	0.492	1	0.316599	0.122706	1
DC	t24h-t8w	TCF25	0.00488946	-0.202129	0.52	0.6	1	0.348734	-0.181841	0.928	0.906	1	0.12081	-0.191985	1
DC	t24h-t8w	TCF4	0.399159	-0.126385	0.302	0.349	1	0.654636	-0.233889	0.493	0.481	1	0.952591	-0.180137	1
DC	t24h-t8w	THBD	0.00596339	0.104088	0.397	0.289	1	0.158946	0.184976	0.344	0.241	1	0.0838048	0.144532	1
DC	t24h-t8w	THBS1	4.1364e-08	0.359091	0.138	0.029	0.000970234	0.0923147	0.351808	0.153	0.075	1	1.26448e-08	0.35545	1.8082e-06
DC	t24h-t8w	TMEM230	0.0308907	0.110976	0.48	0.432	1	0.0335223	0.109951	0.627	0.541	1	0.0886396	0.110463	1
DC	t24h-t8w	TNFAIP3	0.0828539	-0.184648	0.351	0.397	1	0.462328	0.140803	0.646	0.545	1	0.588712	-0.0219228	1
DC	t24h-t8w	TOB1	0.00954166	-0.221785	0.372	0.46	1	0.338293	-0.126592	0.656	0.598	1	0.176369	-0.174189	1
DC	t24h-t8w	TPM2	0.10572	-0.119624	0.111	0.14	1	0.499271	0.181019	0.129	0.143	1	0.660322	0.0306972	1
DC	t24h-t8w	TRMT6	0.0110729	0.152821	0.344	0.248	1	0.232166	0.138702	0.531	0.421	1	0.154486	0.145762	1
DC	t24h-t8w	TSC22D3	0.00012183	-0.276841	0.693	0.765	1	0.0675842	-0.124413	0.842	0.823	1	0.00287087	-0.200627	0.410535
DC	t24h-t8w	TUBA1B	0.0712846	0.155346	0.795	0.752	1	0.026023	-0.109264	0.933	0.868	1	0.127153	0.023041	1
DC	t24h-t8w	TXNIP	0.000132219	-0.227582	0.243	0.362	1	0.448397	-0.113148	0.785	0.801	1	0.0125555	-0.170365	1
DC	t24h-t8w	WDFY2	0.0507546	-0.119266	0.106	0.149	1	0.453081	-0.167034	0.354	0.372	1	0.47914	-0.14315	1
DC	t24h-t8w	XIST	0.083687	-0.118074	0.116	0.168	1	0.0291946	-0.193109	0.11	0.173	1	0.14992	-0.155591	1
DC	t24h-t8w	YBX3	0.00970436	0.176739	0.578	0.498	1	0.0607344	0.235585	0.794	0.669	1	0.0616655	0.206162	1
DC	t24h-t8w	ZFAND1	0.083693	-0.102576	0.213	0.267	1	0.10824	-0.105734	0.301	0.286	1	0.309055	-0.104155	1
DC	t24h-t8w	ZFR	0.118179	-0.126924	0.157	0.21	1	0.188768	-0.144835	0.435	0.455	1	0.472914	-0.13588	1

### Sheet: monocyte
cell_type	comparison	gene	p_val_v2	avg_logFC_v2	pct.1_v2	pct.2_v2	p_val_adj_v2	p_val_v3	avg_logFC_v3	pct.1_v3	pct.2_v3	p_val_adj_v3	metap	metafc	metap_bonferroni
monocyte	HC-t0	ABCA1	8.33611e-87	0.400773	0.285	0.109	1.95532e-82	1.21697e-43	0.427591	0.587	0.222	2.85453e-39	1.79331e-242	0.414182	1.53686e-239
monocyte	HC-t0	ABHD5	2.86988e-33	-0.218642	0.094	0.142	6.73158e-29	2.119e-44	-0.556931	0.323	0.412	4.97033e-40	1.23945e-137	-0.387787	1.06221e-134
monocyte	HC-t0	ACAP2	1.53884e-21	-0.14008	0.218	0.217	3.60951e-17	1.44267e-11	-0.167957	0.727	0.574	3.38392e-07	9.18162e-50	-0.154018	7.86865e-47
monocyte	HC-t0	ACSL1	6.72329e-41	0.193864	0.444	0.286	1.57701e-36	7.60502e-05	0.184535	0.78	0.602	1	8.56818e-75	0.189199	7.34293e-72
monocyte	HC-t0	ACTB	1.46276e-140	-0.203068	0.997	0.994	3.43104e-136	2.6915e-06	0.25934	0.987	0.863	0.0631318	3.91211e-275	0.0281356	3.35268e-272
monocyte	HC-t0	ACTR2	1.41989e-48	-0.207871	0.564	0.527	3.3305e-44	0.0367018	0.212568	0.936	0.684	1	2.8586e-87	0.0023484	2.44982e-84
monocyte	HC-t0	ACTR3	0.00237261	0.115124	0.494	0.357	1	2.10795e-34	0.374384	0.916	0.608	4.9444e-30	1.44942e-60	0.244754	1.24215e-57
monocyte	HC-t0	ADA	2.69124e-169	0.847007	0.337	0.092	6.31257e-165	7.74974e-70	0.498316	0.378	0.062	1.81778e-65	0	0.672662	0
monocyte	HC-t0	ADD3	2.11612e-24	-0.187755	0.113	0.146	4.96358e-20	1.1507e-12	-0.133218	0.447	0.369	2.69909e-08	1.65369e-57	-0.160487	1.41722e-54
monocyte	HC-t0	AES	4.97581e-13	-0.100757	0.182	0.164	1.16713e-08	6.48558e-09	-0.127504	0.59	0.441	0.000152126	4.06963e-28	-0.11413	3.48767e-25
monocyte	HC-t0	AGFG1	1.72236e-26	-0.217172	0.119	0.151	4.03996e-22	1.01936e-54	-0.446615	0.559	0.558	2.39101e-50	1.19293e-144	-0.331894	1.02234e-141
monocyte	HC-t0	AGTPBP1	3.21406e-24	-0.168436	0.106	0.139	7.53889e-20	7.91772e-22	-0.387915	0.537	0.5	1.85718e-17	3.8363e-75	-0.278176	3.2877e-72
monocyte	HC-t0	AGTRAP	2.36802e-13	-0.122397	0.367	0.332	5.55442e-09	9.42978e-44	-0.128391	0.72	0.571	2.21185e-39	6.09904e-97	-0.125394	5.22688e-94
monocyte	HC-t0	AIF1	3.37039e-66	-0.200394	0.921	0.905	7.90558e-62	0.0428222	0.174887	0.965	0.785	1	4.91197e-122	-0.0127533	4.20955e-119
monocyte	HC-t0	AKAP9	1.90977e-17	-0.111951	0.182	0.175	4.47955e-13	4.43659e-19	-0.720918	0.665	0.679	1.04065e-14	1.90059e-56	-0.416434	1.6288e-53
monocyte	HC-t0	AL592183.1	7.56513e-13	-0.11154	0.107	0.112	1.77448e-08	3.99299e-08	-0.147714	0.367	0.27	0.000936595	2.96711e-26	-0.129627	2.54281e-23
monocyte	HC-t0	ALDOA	2.78371e-50	-0.138543	0.801	0.743	6.52946e-46	3.13377e-06	0.115274	0.951	0.722	0.0735057	8.99107e-96	-0.0116344	7.70535e-93
monocyte	HC-t0	AMD1	3.01583e-23	-0.158622	0.262	0.264	7.07392e-19	3.67392e-15	-0.479012	0.617	0.495	8.61755e-11	3.88095e-60	-0.318817	3.32598e-57
monocyte	HC-t0	AMICA1	1.12805e-36	-0.225413	0.296	0.329	2.64596e-32	5.75448e-23	-0.246718	0.77	0.698	1.34977e-18	5.95391e-102	-0.236066	5.1025e-99
monocyte	HC-t0	AMPD2	2.85429e-12	-0.142804	0.118	0.126	6.69502e-08	2.09756e-15	-0.248179	0.405	0.35	4.92003e-11	3.4517e-39	-0.195492	2.95811e-36
monocyte	HC-t0	AMPD3	7.62383e-58	0.19996	0.108	0.022	1.78824e-53	2.84418e-17	0.108091	0.234	0.076	6.6713e-13	1.41424e-132	0.154025	1.212e-129
monocyte	HC-t0	ANKRD28	1.36179e-38	-0.281555	0.236	0.282	3.19422e-34	0.00360593	-0.100785	0.594	0.466	1	1.30595e-68	-0.19117	1.1192e-65
monocyte	HC-t0	ANPEP	6.07497e-28	0.119005	0.309	0.184	1.42494e-23	2.32002e-21	0.406495	0.623	0.315	5.44185e-17	1.4845e-81	0.26275	1.27221e-78
monocyte	HC-t0	ANXA1	2.29489e-39	-0.250815	0.83	0.816	5.38289e-35	5.61521e-11	0.397142	0.968	0.768	1.3171e-06	1.3316e-83	0.0731635	1.14118e-80
monocyte	HC-t0	ANXA2	0.000670523	0.126045	0.784	0.628	1	4.88164e-63	0.552409	0.949	0.662	1.14504e-58	1.44914e-117	0.339227	1.24191e-114
monocyte	HC-t0	ANXA5	1.87698e-59	0.387143	0.702	0.473	4.40265e-55	2.14242e-106	0.745546	0.962	0.672	5.02527e-102	5.95883e-313	0.566344	5.10672e-310
monocyte	HC-t0	AP1S2	3.80641e-116	-0.360875	0.776	0.796	8.92832e-112	7.216e-15	0.370894	0.927	0.672	1.69259e-10	1.3326e-243	0.00500961	1.14204e-240
monocyte	HC-t0	AQP9	2.22507e-308	0.874113	0.532	0.173	0	1.67222e-43	0.532713	0.812	0.456	3.92235e-39	0	0.703413	0
monocyte	HC-t0	ARF1	3.57217e-11	0.206965	0.558	0.376	8.37888e-07	0.282073	0.108638	0.884	0.633	1	9.23601e-14	0.157802	7.91526e-11
monocyte	HC-t0	ARFGAP3	5.39001e-57	0.372009	0.295	0.128	1.26428e-52	1.25437e-16	0.376336	0.677	0.339	2.94226e-12	1.28822e-129	0.374172	1.104e-126
monocyte	HC-t0	ARGLU1	1.40383e-23	-0.12341	0.333	0.306	3.29282e-19	7.85031e-41	-0.786164	0.799	0.808	1.84137e-36	2.21181e-111	-0.454787	1.89552e-108
monocyte	HC-t0	ARHGAP26	9.20893e-21	-0.172776	0.122	0.15	2.16005e-16	4.9839e-24	-0.672121	0.648	0.644	1.16902e-19	1.13515e-72	-0.422449	9.72827e-70
monocyte	HC-t0	ARHGAP30	1.01834e-24	-0.151517	0.241	0.24	2.38863e-20	2.53645e-17	-0.398753	0.66	0.579	5.94951e-13	2.89023e-67	-0.275135	2.47692e-64
monocyte	HC-t0	ARHGEF40	5.18266e-28	-0.234638	0.107	0.153	1.21565e-23	5.89815e-45	-0.959696	0.333	0.47	1.38347e-40	2.55789e-128	-0.597167	2.19211e-125
monocyte	HC-t0	ARID3A	6.03148e-17	-0.116978	0.154	0.161	1.41474e-12	1.07893e-08	-0.105733	0.375	0.265	0.000253074	3.05037e-35	-0.111356	2.61416e-32
monocyte	HC-t0	ARL4A	3.56181e-71	-0.337788	0.34	0.395	8.35457e-67	1.56631e-20	-0.255274	0.642	0.531	3.67395e-16	1.77916e-165	-0.296531	1.52474e-162
monocyte	HC-t0	ARL4C	9.26628e-40	-0.272275	0.267	0.276	2.1735e-35	5.02749e-13	0.21126	0.647	0.347	1.17925e-08	2.04113e-88	-0.0305073	1.74925e-85
monocyte	HC-t0	ARL8B	2.56522e-41	0.265817	0.338	0.178	6.01699e-37	3.31253e-11	0.344099	0.752	0.429	7.76988e-07	6.67883e-88	0.304958	5.72375e-85
monocyte	HC-t0	ARPC2	0.249334	0.119416	0.923	0.814	1	3.34927e-40	0.398886	0.964	0.759	7.85604e-36	5.77217e-70	0.259151	4.94675e-67
monocyte	HC-t0	ASAH1	1.5223e-69	-0.266043	0.656	0.658	3.5707e-65	2.9388e-23	-0.13729	0.92	0.765	6.89325e-19	1.18832e-167	-0.201667	1.01839e-164
monocyte	HC-t0	ASGR1	7.22506e-14	-0.149428	0.177	0.196	1.69471e-09	1.11536e-29	-0.146084	0.47	0.423	2.6162e-25	3.17662e-70	-0.147756	2.72236e-67
monocyte	HC-t0	ATF5	6.00101e-58	0.312996	0.203	0.069	1.4076e-53	4.95513e-25	0.333825	0.416	0.141	1.16227e-20	3.6681e-148	0.323411	3.14356e-145
monocyte	HC-t0	ATP13A3	1.02228e-69	0.343545	0.386	0.209	2.39785e-65	1.29846e-16	0.37475	0.709	0.375	3.04567e-12	8.30049e-155	0.359147	7.11352e-152
monocyte	HC-t0	ATP2B1	2.67495e-37	0.200016	0.813	0.641	6.27437e-33	1.33646e-90	0.577939	0.966	0.739	3.1348e-86	2.09341e-237	0.388978	1.79405e-234
monocyte	HC-t0	ATP5C1	1.72986e-71	-0.294845	0.322	0.376	4.05757e-67	9.71392e-07	0.120813	0.709	0.473	0.022785	9.68533e-139	-0.0870157	8.30032e-136
monocyte	HC-t0	ATP5D	2.50467e-27	-0.126627	0.606	0.57	5.87496e-23	8.09315e-21	-0.116975	0.842	0.652	1.89833e-16	2.83308e-79	-0.121801	2.42795e-76
monocyte	HC-t0	ATP5G2	5.07846e-44	-0.170064	0.87	0.838	1.1912e-39	1.2203e-08	0.17518	0.947	0.682	0.000286234	3.58368e-88	0.00255822	3.07121e-85
monocyte	HC-t0	ATP5L	8.1393e-18	-0.114609	0.935	0.892	1.90915e-13	2.15427e-13	0.174543	0.955	0.686	5.05306e-09	4.62206e-46	0.029967	3.96111e-43
monocyte	HC-t0	ATP6AP2	2.65686e-59	-0.299624	0.379	0.419	6.23193e-55	2.9628e-05	0.138613	0.824	0.545	0.694955	1.13691e-111	-0.0805056	9.74329e-109
monocyte	HC-t0	ATP6V1F	2.8795e-62	0.35633	0.726	0.549	6.75415e-58	0.000343919	0.343967	0.871	0.595	1	2.50855e-116	0.350148	2.14983e-113
monocyte	HC-t0	ATRX	2.15623e-21	-0.139605	0.189	0.189	5.05765e-17	1.69235e-10	-0.408841	0.677	0.554	3.96957e-06	2.16601e-47	-0.274223	1.85627e-44
monocyte	HC-t0	ATXN7	9.17348e-17	-0.120715	0.083	0.101	2.15173e-12	4.66648e-22	-0.290914	0.382	0.346	1.09457e-17	6.0147e-61	-0.205815	5.1546e-58
monocyte	HC-t0	AZI2	1.85083e-10	-0.129557	0.201	0.182	4.34131e-06	4.11314e-14	-0.141904	0.461	0.368	9.64777e-10	3.54183e-33	-0.135731	3.03535e-30
monocyte	HC-t0	B3GNT5	2.23248e-26	0.158515	0.168	0.075	5.23651e-22	3.07629e-19	0.229652	0.391	0.133	7.21574e-15	2.70564e-74	0.194084	2.31874e-71
monocyte	HC-t0	B4GALT5	5.03736e-53	0.273291	0.248	0.102	1.18156e-48	3.00033e-19	0.243277	0.516	0.214	7.03758e-15	6.06171e-127	0.258284	5.19488e-124
monocyte	HC-t0	BASP1	4.26161e-36	0.285581	0.389	0.242	9.99602e-32	0.000192168	0.36073	0.683	0.463	1	5.84233e-65	0.323156	5.00687e-62
monocyte	HC-t0	BAZ1A	1.24992e-44	0.329032	0.514	0.283	2.93181e-40	3.64333e-15	0.214321	0.866	0.594	8.5458e-11	2.95528e-102	0.271677	2.53267e-99
monocyte	HC-t0	BAZ2B	8.34171e-18	-0.13391	0.126	0.135	1.95663e-13	3.12264e-20	-0.622791	0.575	0.563	7.32447e-16	2.07297e-59	-0.37835	1.77654e-56
monocyte	HC-t0	BCL2A1	2.22507e-308	0.912968	0.773	0.395	0	4.8787e-33	0.464506	0.932	0.679	1.14435e-28	0	0.688737	0
monocyte	HC-t0	BCL6	8.31074e-12	-0.142143	0.096	0.11	1.94937e-07	8.39106e-13	-0.196629	0.407	0.35	1.96821e-08	2.99002e-33	-0.169386	2.56245e-30
monocyte	HC-t0	BCLAF1	9.60884e-38	-0.199798	0.266	0.271	2.25385e-33	3.55413e-30	-0.425583	0.765	0.677	8.33656e-26	2.52734e-118	-0.31269	2.16593e-115
monocyte	HC-t0	BID	2.59652e-128	0.574211	0.687	0.378	6.09039e-124	7.09081e-124	0.758666	0.917	0.511	1.66322e-119	0	0.666439	0
monocyte	HC-t0	BIN1	1.15733e-15	0.114829	0.127	0.06	2.71464e-11	2.33829e-11	0.144479	0.25	0.082	5.48469e-07	6.44269e-38	0.129654	5.52138e-35
monocyte	HC-t0	BIRC3	7.99523e-74	0.45524	0.473	0.227	1.87536e-69	8.68477e-34	0.442923	0.824	0.426	2.0371e-29	4.58296e-197	0.449082	3.92759e-194
monocyte	HC-t0	BIRC6	1.26659e-21	-0.140532	0.121	0.134	2.97092e-17	3.5237e-11	-0.203439	0.579	0.405	8.26518e-07	3.58942e-49	-0.171985	3.07614e-46
monocyte	HC-t0	BLOC1S6	2.94165e-18	-0.143434	0.191	0.189	6.89993e-14	9.94829e-23	-0.165636	0.651	0.518	2.33347e-18	3.39715e-65	-0.154535	2.91136e-62
monocyte	HC-t0	BOD1L1	2.14085e-21	-0.123783	0.127	0.141	5.02159e-17	5.63276e-17	-0.682699	0.778	0.728	1.32122e-12	4.58165e-60	-0.403241	3.92647e-57
monocyte	HC-t0	BRK1	1.94526e-05	0.106506	0.694	0.527	0.456279	0.000729914	0.249478	0.828	0.503	1	8.51774e-06	0.177992	0.0072997
monocyte	HC-t0	BST2	1.31053e-40	-0.143535	0.369	0.335	3.07397e-36	0.133824	0.16336	0.785	0.517	1	4.95049e-71	0.00991229	4.24257e-68
monocyte	HC-t0	BTG2	7.49814e-05	0.147764	0.555	0.407	1	4.65768e-15	-0.277278	0.902	0.783	1.09251e-10	1.86596e-24	-0.064757	1.59913e-21
monocyte	HC-t0	BTG3	1.02091e-24	0.136111	0.147	0.062	2.39464e-20	3.34304e-11	0.19916	0.347	0.133	7.84144e-07	2.90628e-55	0.167635	2.49068e-52
monocyte	HC-t0	C10orf118	1.26988e-15	-0.113664	0.097	0.109	2.97862e-11	2.49424e-11	-0.162325	0.387	0.317	5.85048e-07	8.74156e-38	-0.137994	7.49151e-35
monocyte	HC-t0	C10orf54	1.22091e-85	-0.283839	0.389	0.46	2.86375e-81	1.32654e-68	-0.276049	0.782	0.715	3.11154e-64	7.71413e-290	-0.279944	6.61101e-287
monocyte	HC-t0	C14orf166	1.0097e-39	-0.187567	0.423	0.414	2.36836e-35	0.577119	0.20807	0.746	0.45	1	1.15163e-68	0.0102517	9.86949e-66
monocyte	HC-t0	C15orf48	2.22507e-308	2.13694	0.667	0.167	0	1.51285e-202	1.76617	0.73	0.133	3.54854e-198	0	1.95155	0
monocyte	HC-t0	C19orf10	0.000488795	0.107269	0.344	0.234	1	0.559032	0.183585	0.651	0.387	1	0.0368709	0.145427	1
monocyte	HC-t0	C19orf43	6.82801e-06	0.108076	0.727	0.557	0.160158	0.0713933	0.200882	0.909	0.633	1	6.88466e-05	0.154479	0.0590016
monocyte	HC-t0	C1orf122	4.25796e-27	0.22221	0.221	0.104	9.98747e-23	0.00290489	0.126076	0.449	0.235	1	3.40257e-46	0.174143	2.916e-43
monocyte	HC-t0	C1orf162	4.86968e-97	-0.335082	0.515	0.572	1.14223e-92	4.73121e-82	-0.231217	0.784	0.647	1.10975e-77	0	-0.283149	0
monocyte	HC-t0	C1orf56	3.14032e-37	-0.409119	0.265	0.317	7.36592e-33	3.07142e-09	0.139117	0.247	0.107	7.20433e-05	5.68505e-76	-0.135001	4.87209e-73
monocyte	HC-t0	C1orf63	1.41738e-79	-0.325123	0.387	0.425	3.32462e-75	1.47307e-44	-0.700488	0.892	0.871	3.45523e-40	6.50087e-230	-0.512806	5.57125e-227
monocyte	HC-t0	C3AR1	3.95639e-33	0.187402	0.158	0.064	9.28011e-29	7.17381e-09	0.22217	0.536	0.278	0.000168269	3.47794e-67	0.204786	2.98059e-64
monocyte	HC-t0	C4orf48	5.54188e-29	-0.236957	0.474	0.475	1.2999e-24	2.29372e-26	-0.132971	0.603	0.487	5.38015e-22	1.78116e-93	-0.184964	1.52645e-90
monocyte	HC-t0	CALM2	1.23973e-153	-0.411047	0.792	0.83	2.90791e-149	0.0479173	0.263222	0.942	0.694	1	9.79652e-296	-0.0739122	8.39561e-293
monocyte	HC-t0	CANX	5.67989e-23	-0.142499	0.352	0.319	1.33227e-18	0.000136744	0.298393	0.824	0.507	1	1.84579e-39	0.0779467	1.58184e-36
monocyte	HC-t0	CAP1	2.01886e-29	-0.111978	0.507	0.44	4.73545e-25	0.479529	0.21579	0.88	0.604	1	1.45063e-48	0.0519057	1.24319e-45
monocyte	HC-t0	CAPZA2	8.71412e-25	-0.163884	0.496	0.467	2.04398e-20	0.169495	0.197459	0.845	0.564	1	5.58206e-40	0.0167874	4.78383e-37
monocyte	HC-t0	CARD8	6.24668e-12	-0.107828	0.168	0.162	1.46522e-07	1.40245e-11	-0.16353	0.369	0.329	3.28959e-07	3.94673e-31	-0.135679	3.38235e-28
monocyte	HC-t0	CAST	3.46359e-41	-0.138927	0.518	0.466	8.12419e-37	4.73525e-19	-0.139624	0.93	0.77	1.1107e-14	3.9282e-103	-0.139276	3.36647e-100
monocyte	HC-t0	CCDC12	3.58206e-16	-0.114427	0.194	0.189	8.40209e-12	3.65497e-09	-0.225129	0.431	0.34	8.5731e-05	1.1794e-34	-0.169778	1.01074e-31
monocyte	HC-t0	CCDC69	5.73768e-28	-0.208642	0.231	0.253	1.34583e-23	2.51486e-44	-0.284583	0.573	0.53	5.89887e-40	5.53026e-127	-0.246613	4.73944e-124
monocyte	HC-t0	CCL2	2.22507e-308	2.86563	0.369	0.038	0	1.19064e-180	1.36292	0.468	0.023	2.79277e-176	0	2.11428	0
monocyte	HC-t0	CCL20	1.06668e-178	0.948296	0.29	0.067	2.502e-174	3.50908e-33	0.590352	0.447	0.173	8.2309e-29	0	0.769324	0
monocyte	HC-t0	CCL3	2.22507e-308	1.63786	0.829	0.267	0	1.08409e-58	0.331984	0.925	0.645	2.54284e-54	0	0.984923	0
monocyte	HC-t0	CCL3L1	1.72246e-137	1.07175	0.248	0.057	4.0402e-133	1.51119e-08	0.350881	0.429	0.223	0.000354465	1.68046e-273	0.711318	1.44015e-270
monocyte	HC-t0	CCL4	2.22507e-308	1.8113	0.762	0.231	0	3.25505e-74	0.808991	0.92	0.545	7.63504e-70	0	1.31015	0
monocyte	HC-t0	CCL7	3.14299e-160	1.50313	0.147	0.011	7.37219e-156	5.09378e-50	0.59549	0.146	0.008	1.1948e-45	0	1.04931	0
monocyte	HC-t0	CCND3	2.15758e-49	-0.250222	0.168	0.222	5.06083e-45	5.01777e-51	-0.281675	0.407	0.451	1.17697e-46	8.94651e-183	-0.265948	7.66716e-180
monocyte	HC-t0	CCNH	1.75491e-25	-0.157482	0.118	0.142	4.11632e-21	7.43298e-20	-0.307932	0.427	0.367	1.74348e-15	9.55814e-74	-0.232707	8.19133e-71
monocyte	HC-t0	CCNL1	9.63493e-64	-0.304063	0.539	0.543	2.25997e-59	5.52023e-102	-0.772389	0.925	0.907	1.29482e-97	1.04005e-312	-0.538226	8.91319e-310
monocyte	HC-t0	CCRL2	8.84336e-109	0.440543	0.292	0.084	2.0743e-104	1.00397e-13	0.248019	0.591	0.286	2.35492e-09	1.12773e-226	0.344281	9.66464e-224
monocyte	HC-t0	CCT8	1.20296e-73	-0.329002	0.226	0.293	2.82166e-69	8.04042e-05	0.174135	0.656	0.357	1	1.72816e-139	-0.0774331	1.48103e-136
monocyte	HC-t0	CD163	1.55583e-31	-0.254738	0.065	0.117	3.64936e-27	1.43048e-84	-0.415847	0.419	0.451	3.35533e-80	5.98505e-214	-0.335293	5.12919e-211
monocyte	HC-t0	CD164	8.98303e-44	-0.241502	0.357	0.35	2.10706e-39	4.10673e-12	-0.109273	0.755	0.579	9.63275e-08	1.54932e-94	-0.175388	1.32777e-91
monocyte	HC-t0	CD300E	5.06502e-104	0.434767	0.622	0.374	1.18805e-99	1.70517e-35	0.525736	0.854	0.574	3.99964e-31	1.60413e-260	0.480252	1.37474e-257
monocyte	HC-t0	CD36	1.84914e-86	-0.430704	0.247	0.354	4.33735e-82	1.06229e-34	-0.250521	0.601	0.543	2.49171e-30	5.33184e-224	-0.340612	4.56939e-221
monocyte	HC-t0	CD3D	1.43903e-24	0.125164	0.102	0.034	3.37539e-20	6.53083e-19	0.138806	0.182	0.044	1.53187e-14	4.29766e-70	0.131985	3.6831e-67
monocyte	HC-t0	CD44	8.56392e-87	0.235314	0.935	0.82	2.00875e-82	1.01728e-71	0.458898	0.988	0.824	2.38614e-67	2.42999e-298	0.347106	2.0825e-295
monocyte	HC-t0	CD47	7.62313e-05	0.141691	0.375	0.251	1	2.78155e-07	0.23809	0.62	0.322	0.00652439	6.634e-10	0.189891	5.68534e-07
monocyte	HC-t0	CD48	0.000178273	0.10371	0.655	0.51	1	2.2528e-07	0.351446	0.924	0.639	0.00528418	9.75669e-10	0.227578	8.36148e-07
monocyte	HC-t0	CD55	7.66232e-14	-0.104435	0.557	0.525	1.79727e-09	0.692017	0.139218	0.941	0.746	1	2.19802e-18	0.0173916	1.8837e-15
monocyte	HC-t0	CD63	1.04948e-19	0.247495	0.664	0.525	2.46165e-15	0.459405	0.356251	0.912	0.641	1	9.80067e-30	0.301873	8.39918e-27
monocyte	HC-t0	CD74	0.000249357	0.126688	0.95	0.904	1	3.33248e-05	0.227438	0.98	0.838	0.781666	8.53662e-06	0.177063	0.00731588
monocyte	HC-t0	CD83	1.6505e-93	0.54732	0.57	0.289	3.87142e-89	2.03201e-05	0.232781	0.89	0.643	0.476629	8.18707e-180	0.39005	7.01632e-177
monocyte	HC-t0	CD97	7.29382e-27	-0.173966	0.302	0.296	1.71084e-22	8.42243e-09	-0.2026	0.8	0.63	0.000197556	9.18012e-55	-0.188283	7.86737e-52
monocyte	HC-t0	CD99	1.06337e-37	0.226425	0.545	0.354	2.49424e-33	0.246917	0.234141	0.742	0.483	1	4.69317e-65	0.230283	4.02204e-62
monocyte	HC-t0	CDA	7.77194e-13	-0.199301	0.278	0.289	1.82299e-08	4.83386e-27	-0.131843	0.605	0.498	1.13383e-22	5.08878e-63	-0.165572	4.36108e-60
monocyte	HC-t0	CDC40	2.05795e-18	-0.144643	0.099	0.121	4.82713e-14	6.01012e-24	-0.374015	0.474	0.443	1.40973e-19	6.80314e-68	-0.259329	5.83029e-65
monocyte	HC-t0	CDC42	9.29193e-82	-0.313375	0.797	0.791	2.17951e-77	0.000257691	0.236044	0.952	0.697	1	4.49092e-155	-0.0386654	3.84872e-152
monocyte	HC-t0	CDC42EP2	4.10758e-34	0.18297	0.123	0.041	9.63474e-30	1.67308e-42	0.219872	0.296	0.072	3.92437e-38	1.51448e-135	0.201421	1.29791e-132
monocyte	HC-t0	CDC42EP3	4.70597e-15	0.223315	0.368	0.248	1.10383e-10	9.60097e-13	0.296827	0.731	0.435	2.252e-08	1.99863e-39	0.260071	1.71283e-36
monocyte	HC-t0	CDKN1C	2.93223e-25	-0.131909	0.09	0.107	6.87784e-21	1.72012e-07	0.354349	0.228	0.125	0.00403471	4.55741e-49	0.11122	3.9057e-46
monocyte	HC-t0	CDKN2D	5.96174e-31	-0.202119	0.174	0.2	1.39839e-26	3.7895e-43	-0.225334	0.47	0.485	8.88865e-39	1.46877e-130	-0.213727	1.25874e-127
monocyte	HC-t0	CEBPD	4.84532e-65	-0.312891	0.349	0.4	1.13652e-60	5.77803e-129	-0.704816	0.696	0.765	1.3553e-124	0	-0.508854	0
monocyte	HC-t0	CELF2	1.59638e-127	-0.43278	0.263	0.376	3.74447e-123	3.93905e-71	-0.375276	0.723	0.692	9.23944e-67	0	-0.404028	0
monocyte	HC-t0	CFLAR	3.04657e-77	0.393312	0.492	0.241	7.14603e-73	1.75303e-14	0.216319	0.925	0.717	4.11191e-10	1.63156e-165	0.304816	1.39825e-162
monocyte	HC-t0	CHCHD2	3.92293e-10	0.18997	0.829	0.652	9.20162e-06	4.02427e-07	0.295154	0.95	0.671	0.00943932	3.53157e-19	0.242562	3.02655e-16
monocyte	HC-t0	CHD1	2.00107e-30	-0.166231	0.326	0.316	4.69371e-26	5.67464e-25	-0.229433	0.824	0.691	1.33104e-20	1.42558e-93	-0.197832	1.22172e-90
monocyte	HC-t0	CHMP1B	5.52187e-19	-0.127705	0.462	0.446	1.29521e-14	2.06111e-38	-0.37979	0.74	0.635	4.83455e-34	1.61156e-97	-0.253747	1.38111e-94
monocyte	HC-t0	CHMP4B	4.4416e-36	0.284735	0.523	0.317	1.04182e-31	3.20356e-14	0.285621	0.761	0.417	7.51427e-10	1.61886e-83	0.285178	1.38736e-80
monocyte	HC-t0	CHST11	1.16262e-09	-0.103646	0.09	0.102	2.72703e-05	1.54039e-09	-0.114222	0.368	0.284	3.61313e-05	7.22083e-23	-0.108934	6.18825e-20
monocyte	HC-t0	CHST2	3.09742e-33	0.186071	0.119	0.034	7.2653e-29	9.56228e-21	0.158187	0.235	0.068	2.24293e-16	8.89435e-91	0.172129	7.62245e-88
monocyte	HC-t0	CHST7	1.22535e-44	0.190004	0.112	0.025	2.87417e-40	6.82286e-39	0.215987	0.255	0.046	1.60037e-34	2.96196e-149	0.202995	2.5384e-146
monocyte	HC-t0	CIR1	6.03503e-16	-0.123579	0.194	0.19	1.41558e-11	5.16597e-08	-0.104135	0.566	0.416	0.00121173	5.38351e-32	-0.113857	4.61367e-29
monocyte	HC-t0	CIRBP	1.06179e-26	-0.127237	0.661	0.603	2.49053e-22	1.3641e-07	-0.214844	0.863	0.673	0.00319962	4.43552e-52	-0.171041	3.80124e-49
monocyte	HC-t0	CLEC12A	3.13798e-69	-0.312117	0.355	0.402	7.36045e-65	8.4997e-22	-0.260645	0.695	0.611	1.99369e-17	3.97102e-164	-0.286381	3.40316e-161
monocyte	HC-t0	CLEC4E	2.86999e-11	-0.183388	0.252	0.265	6.73184e-07	1.45416e-34	-0.244106	0.638	0.588	3.41089e-30	1.01543e-74	-0.213747	8.70228e-72
monocyte	HC-t0	CLEC7A	1.05751e-62	-0.279893	0.653	0.658	2.48049e-58	1.63488e-16	-0.204052	0.884	0.75	3.83477e-12	1.06767e-140	-0.241973	9.14996e-138
monocyte	HC-t0	CLIC4	3.62945e-89	0.323089	0.205	0.05	8.51323e-85	1.09475e-21	0.273035	0.501	0.189	2.56784e-17	1.64834e-203	0.298062	1.41263e-200
monocyte	HC-t0	CLK1	1.93036e-62	-0.387057	0.356	0.418	4.52786e-58	4.60172e-35	-0.554284	0.777	0.729	1.07938e-30	5.48457e-177	-0.470671	4.70027e-174
monocyte	HC-t0	CMIP	7.89728e-19	-0.142379	0.163	0.171	1.85239e-14	1.34502e-11	-0.108423	0.56	0.391	3.15488e-07	1.54543e-44	-0.125401	1.32443e-41
monocyte	HC-t0	CMPK1	1.1234e-20	-0.148236	0.282	0.268	2.63504e-16	0.0318618	0.120478	0.554	0.318	1	1.00915e-32	-0.0138792	8.64842e-30
monocyte	HC-t0	CMTM6	8.87782e-14	-0.122472	0.641	0.573	2.08238e-09	0.000152922	0.281038	0.91	0.614	1	1.00987e-21	0.0792833	8.65463e-19
monocyte	HC-t0	CNIH1	1.19709e-33	-0.243396	0.329	0.345	2.80788e-29	0.928555	0.160452	0.513	0.292	1	1.50933e-56	-0.0414721	1.2935e-53
monocyte	HC-t0	CNOT1	3.62005e-15	-0.127418	0.131	0.127	8.49119e-11	1.77548e-08	-0.10921	0.431	0.288	0.000416457	2.17256e-31	-0.118314	1.86189e-28
monocyte	HC-t0	CNOT2	1.10986e-14	-0.102326	0.123	0.118	2.60329e-10	2.14148e-16	-0.193925	0.502	0.4	5.02306e-12	8.36154e-46	-0.148126	7.16584e-43
monocyte	HC-t0	CORO1A	2.52005e-80	-0.188712	0.628	0.613	5.91103e-76	2.53362e-18	-0.158781	0.892	0.777	5.94286e-14	2.9406e-179	-0.173746	2.52009e-176
monocyte	HC-t0	CPEB4	1.74465e-22	-0.178531	0.146	0.168	4.09225e-18	4.70534e-08	-0.284501	0.577	0.453	0.00110368	9.35608e-45	-0.231516	8.01816e-42
monocyte	HC-t0	CREB5	5.52219e-28	-0.230182	0.1	0.142	1.29529e-23	1.60339e-14	-0.148527	0.339	0.335	3.76092e-10	3.52786e-68	-0.189355	3.02338e-65
monocyte	HC-t0	CREBRF	2.51256e-66	-0.30555	0.177	0.243	5.89347e-62	5.53203e-25	-0.263698	0.62	0.56	1.29759e-20	1.0892e-164	-0.284624	9.33442e-162
monocyte	HC-t0	CREM	6.68583e-61	0.318077	0.407	0.199	1.56823e-56	1.00607e-23	0.305733	0.546	0.226	2.35984e-19	1.99926e-151	0.311905	1.71337e-148
monocyte	HC-t0	CRIP1	1.05658e-18	-0.17266	0.767	0.754	2.47832e-14	0.000132595	0.137479	0.774	0.503	1	3.26839e-31	-0.0175909	2.80101e-28
monocyte	HC-t0	CRISPLD2	3.86486e-24	-0.241602	0.077	0.125	9.06541e-20	9.37969e-24	-0.270745	0.199	0.25	2.2001e-19	8.90042e-79	-0.256174	7.62766e-76
monocyte	HC-t0	CSDE1	4.82971e-42	-0.188454	0.472	0.445	1.13286e-37	0.279325	0.148981	0.877	0.622	1	1.54789e-73	-0.0197364	1.32654e-70
monocyte	HC-t0	CSF2RA	3.64524e-16	-0.132862	0.168	0.159	8.55028e-12	1.05086e-07	-0.17372	0.442	0.337	0.00246489	8.00904e-32	-0.153291	6.86374e-29
monocyte	HC-t0	CSF3R	5.99868e-10	-0.193358	0.449	0.43	1.40705e-05	2.98841e-43	-0.877866	0.808	0.862	7.00961e-39	3.10279e-89	-0.535612	2.65909e-86
monocyte	HC-t0	CSGALNACT2	4.16295e-52	-0.270825	0.308	0.337	9.76461e-48	3.56388e-14	-0.199786	0.787	0.63	8.35943e-10	4.40351e-115	-0.235306	3.77381e-112
monocyte	HC-t0	CST3	4.80317e-102	-0.203873	0.976	0.955	1.12663e-97	1.8204e-05	0.192801	0.977	0.786	0.426992	7.24563e-197	-0.00553572	6.20951e-194
monocyte	HC-t0	CSTB	3.62813e-69	0.493519	0.764	0.541	8.51015e-65	7.78025e-55	0.693718	0.912	0.586	1.82493e-50	1.18431e-229	0.593618	1.01495e-226
monocyte	HC-t0	CTB-61M7.2	9.42173e-13	-0.255923	0.351	0.374	2.20996e-08	0.000533204	0.104672	0.642	0.451	1	2.89326e-19	-0.0756255	2.47953e-16
monocyte	HC-t0	CTBP1	1.00301e-17	-0.106592	0.111	0.113	2.35266e-13	3.993e-14	-0.198767	0.266	0.217	9.36598e-10	2.59716e-47	-0.152679	2.22576e-44
monocyte	HC-t0	CTDSP1	8.71569e-13	-0.10242	0.167	0.161	2.04435e-08	1.76547e-17	-0.163758	0.465	0.38	4.14109e-13	3.18042e-44	-0.133089	2.72562e-41
monocyte	HC-t0	CTSC	0.00515176	0.10392	0.332	0.264	1	0.00015637	0.29446	0.718	0.46	1	0.000462343	0.19919	0.396228
monocyte	HC-t0	CTSD	2.8765e-53	-0.308369	0.497	0.536	6.74712e-49	1.01683e-63	-0.313669	0.865	0.713	2.38509e-59	1.05867e-215	-0.311019	9.07276e-213
monocyte	HC-t0	CTSL	7.89178e-89	0.579111	0.313	0.12	1.8511e-84	1.00778e-97	1.01557	0.586	0.132	2.36385e-93	0	0.79734	0
monocyte	HC-t0	CTSS	7.03432e-197	-0.334158	0.968	0.957	1.64997e-192	2.43583e-22	0.327114	0.984	0.846	5.71349e-18	0	-0.00352182	0
monocyte	HC-t0	CXCL1	1.01816e-81	0.525127	0.123	0.023	2.38821e-77	3.40664e-16	0.25826	0.158	0.061	7.99061e-12	8.47403e-178	0.391694	7.26224e-175
monocyte	HC-t0	CXCL10	1.74064e-112	2.00278	0.12	0.009	4.08285e-108	1.24482e-24	0.173229	0.107	0.018	2.91985e-20	9.56351e-256	1.088	8.19593e-253
monocyte	HC-t0	CXCL16	5.9639e-07	0.166002	0.343	0.225	0.0139889	0.0377535	0.208464	0.521	0.321	1	6.32354e-07	0.187233	0.000541928
monocyte	HC-t0	CXCL2	2.22507e-308	1.39124	0.505	0.114	0	1.65393e-33	0.456165	0.644	0.305	3.87945e-29	0	0.923701	0
monocyte	HC-t0	CXCL3	7.92647e-240	1.18075	0.324	0.051	1.85923e-235	3.98046e-55	0.692272	0.533	0.17	9.33656e-51	0	0.936512	0
monocyte	HC-t0	CYB5R4	1.0396e-20	-0.13987	0.2	0.208	2.43849e-16	2.00097e-16	-0.213324	0.533	0.423	4.69348e-12	1.21476e-57	-0.176597	1.04105e-54
monocyte	HC-t0	CYBA	1.4783e-24	-0.119537	0.969	0.929	3.46749e-20	0.487464	0.126454	0.978	0.87	1	4.34293e-39	0.0034581	3.72189e-36
monocyte	HC-t0	CYBB	4.95054e-47	-0.200817	0.554	0.514	1.1612e-42	1.23613e-43	0.437973	0.947	0.696	2.89947e-39	2.06403e-163	0.118578	1.76887e-160
monocyte	HC-t0	CYP1B1	3.49766e-50	-0.523796	0.393	0.489	8.20412e-46	0.314664	0.478653	0.567	0.35	1	1.59918e-89	-0.0225715	1.3705e-86
monocyte	HC-t0	CYSLTR1	1.07635e-24	-0.120881	0.071	0.101	2.52469e-20	5.37147e-11	0.10052	0.241	0.098	1.25993e-06	8.15265e-55	-0.0101804	6.98682e-52
monocyte	HC-t0	DAZAP2	1.43508e-41	-0.292767	0.619	0.606	3.36612e-37	7.66269e-18	-0.24372	0.898	0.73	1.79736e-13	1.68699e-101	-0.268243	1.44575e-98
monocyte	HC-t0	DBI	0.000861769	0.119304	0.591	0.443	1	4.75582e-06	0.32933	0.87	0.566	0.111553	8.73928e-07	0.224317	0.000748956
monocyte	HC-t0	DDX17	1.62088e-15	-0.137469	0.397	0.353	3.80195e-11	0.000339452	-0.277331	0.89	0.764	1	1.05104e-24	-0.2074	9.00743e-22
monocyte	HC-t0	DDX21	2.47344e-47	-0.18934	0.384	0.382	5.80171e-43	2.25658e-10	-0.441471	0.833	0.752	5.29303e-06	3.94583e-98	-0.315405	3.38157e-95
monocyte	HC-t0	DDX60L	8.53444e-24	0.220438	0.188	0.091	2.00184e-19	6.60349e-12	-0.107312	0.489	0.31	1.54892e-07	7.75503e-55	0.0565629	6.64606e-52
monocyte	HC-t0	DENND5A	1.17365e-90	0.365662	0.385	0.168	2.75291e-86	4.76961e-16	0.24551	0.724	0.4	1.11876e-11	2.89988e-195	0.305586	2.4852e-192
monocyte	HC-t0	DICER1	6.90793e-14	-0.10752	0.132	0.136	1.62032e-09	1.51136e-15	-0.300524	0.567	0.45	3.54504e-11	1.321e-42	-0.204022	1.1321e-39
monocyte	HC-t0	DNAAF1	9.33185e-304	0.873	0.382	0.059	2.18888e-299	2.35063e-16	0.310815	0.381	0.14	5.51364e-12	0	0.591908	0
monocyte	HC-t0	DNAJB1	2.1071e-34	-0.19152	0.202	0.249	4.94242e-30	1.34963e-71	-1.24244	0.481	0.631	3.16568e-67	7.32839e-194	-0.71698	6.28043e-191
monocyte	HC-t0	DNAJC3	6.33953e-21	0.222586	0.362	0.252	1.487e-16	0.00425141	0.208159	0.677	0.388	1	4.77651e-34	0.215373	4.09347e-31
monocyte	HC-t0	DOCK2	2.33046e-21	-0.122436	0.179	0.183	5.46632e-17	8.9176e-06	-0.181271	0.724	0.568	0.209171	3.86091e-38	-0.151854	3.3088e-35
monocyte	HC-t0	DOCK5	9.57832e-18	-0.125598	0.141	0.151	2.24669e-13	8.55958e-14	-0.274427	0.458	0.363	2.00774e-09	1.05011e-46	-0.200013	8.99945e-44
monocyte	HC-t0	DOCK8	3.82765e-17	-0.104112	0.209	0.196	8.97814e-13	5.59289e-05	-0.186784	0.776	0.598	1	1.42544e-28	-0.145448	1.2216e-25
monocyte	HC-t0	DPYD	2.59102e-31	-0.205694	0.146	0.186	6.0775e-27	7.61615e-27	-0.490141	0.615	0.595	1.78644e-22	5.0616e-99	-0.347918	4.33779e-96
monocyte	HC-t0	DPYSL2	2.95285e-45	-0.256332	0.231	0.272	6.92621e-41	0.078671	0.1198	0.563	0.335	1	2.09905e-80	-0.0682659	1.79888e-77
monocyte	HC-t0	DRAM1	5.06195e-168	0.602778	0.319	0.076	1.18733e-163	2.8519e-24	0.365732	0.555	0.222	6.68941e-20	0	0.484255	0
monocyte	HC-t0	DSE	1.34667e-20	0.172331	0.337	0.212	3.15874e-16	0.00012063	0.335065	0.714	0.419	1	6.547e-35	0.253698	5.61078e-32
monocyte	HC-t0	DSTN	1.05347e-21	-0.13684	0.26	0.245	2.47103e-17	0.00812225	0.163831	0.518	0.275	1	2.77688e-35	0.0134955	2.37979e-32
monocyte	HC-t0	DUSP2	1.97164e-51	0.383577	0.459	0.241	4.62468e-47	1.17985e-20	0.236647	0.823	0.485	2.76747e-16	1.42396e-126	0.310112	1.22033e-123
monocyte	HC-t0	DUSP5	2.56596e-24	0.178946	0.154	0.059	6.01872e-20	1.75042e-17	0.126665	0.333	0.12	4.10578e-13	8.56747e-67	0.152805	7.34232e-64
monocyte	HC-t0	DUSP6	5.2412e-48	-0.35161	0.48	0.539	1.22937e-43	8.29218e-06	0.277619	0.848	0.595	0.194501	1.89539e-90	-0.0369952	1.62435e-87
monocyte	HC-t0	DYNLL1	0.00014445	0.140708	0.574	0.424	1	2.7676e-18	0.335117	0.85	0.524	6.49167e-14	2.26896e-30	0.237913	1.9445e-27
monocyte	HC-t0	EAF1	4.58843e-07	-0.186091	0.281	0.286	0.0107626	0.0188953	0.143804	0.566	0.337	1	2.1871e-07	-0.0211432	0.000187435
monocyte	HC-t0	ECE1	1.23168e-31	0.1818	0.161	0.066	2.88902e-27	0.0481027	0.161664	0.488	0.275	1	7.22717e-54	0.171732	6.19368e-51
monocyte	HC-t0	EEF1A1	5.38062e-12	0.212149	0.999	0.991	1.26208e-07	1.49357e-62	0.472213	0.998	0.936	3.50331e-58	1.89526e-131	0.342181	1.62424e-128
monocyte	HC-t0	EEF1B2	1.72101e-29	0.318398	0.866	0.683	4.03681e-25	1.9529e-20	0.412505	0.971	0.706	4.58072e-16	8.80773e-83	0.365452	7.54823e-80
monocyte	HC-t0	EEF1D	1.09938e-28	-0.12481	0.958	0.914	2.5787e-24	0.00723147	0.189484	0.967	0.76	1	6.61436e-49	0.0323368	5.66851e-46
monocyte	HC-t0	EHD1	4.84983e-292	0.74332	0.532	0.157	1.13758e-287	3.10906e-55	0.536287	0.847	0.445	7.2926e-51	0	0.639803	0
monocyte	HC-t0	EHD4	8.50159e-14	0.126921	0.182	0.093	1.99413e-09	0.020362	0.169985	0.439	0.237	1	9.59385e-20	0.148453	8.22193e-17
monocyte	HC-t0	EIF1B	5.75242e-51	0.388845	0.541	0.346	1.34929e-46	1.5111e-05	0.309303	0.821	0.529	0.354444	8.92808e-96	0.349074	7.65137e-93
monocyte	HC-t0	EIF2S3	4.13509e-47	-0.265672	0.365	0.388	9.69927e-43	0.0375981	0.143379	0.743	0.464	1	2.25602e-84	-0.0611463	1.93341e-81
monocyte	HC-t0	EIF3A	9.80248e-51	-0.18294	0.356	0.34	2.29927e-46	0.000442372	-0.111145	0.863	0.676	1	1.99462e-93	-0.147042	1.70939e-90
monocyte	HC-t0	EIF3E	2.87812e-72	-0.25631	0.773	0.767	6.75091e-68	3.41423e-08	0.355585	0.925	0.616	0.000800842	3.62711e-143	0.0496375	3.10843e-140
monocyte	HC-t0	EIF3L	0.0666929	0.124718	0.647	0.491	1	0.497513	0.225664	0.85	0.559	1	0.557092	0.175191	1
monocyte	HC-t0	EIF3M	6.03975e-37	-0.24657	0.494	0.499	1.41668e-32	0.0138239	0.15083	0.782	0.49	1	8.38438e-65	-0.0478697	7.18541e-62
monocyte	HC-t0	EIF4A1	1.93437e-73	-0.195835	0.808	0.769	4.53725e-69	0.00114652	0.154156	0.975	0.794	1	6.1689e-138	-0.0208393	5.28675e-135
monocyte	HC-t0	EIF4A2	3.09288e-60	-0.250289	0.393	0.422	7.25465e-56	2.63609e-09	-0.174741	0.766	0.592	6.18322e-05	1.5559e-121	-0.212515	1.33341e-118
monocyte	HC-t0	EIF5A	9.10368e-12	0.154592	0.464	0.309	2.13536e-07	0.21033	0.191671	0.72	0.433	1	5.55694e-15	0.173132	4.7623e-12
monocyte	HC-t0	ELF2	3.18692e-34	-0.221199	0.199	0.222	7.47525e-30	4.30449e-16	-0.211395	0.569	0.464	1.00966e-11	1.5063e-83	-0.216297	1.2909e-80
monocyte	HC-t0	ELMSAN1	6.68218e-59	-0.297642	0.117	0.191	1.56737e-54	1.6139e-26	-0.266572	0.324	0.322	3.78557e-22	5.29583e-153	-0.282107	4.53853e-150
monocyte	HC-t0	EMP1	5.02692e-19	-0.189922	0.166	0.18	1.17911e-14	1.80657e-16	0.349832	0.322	0.096	4.2375e-12	1.97242e-54	0.079955	1.69036e-51
monocyte	HC-t0	EMP3	6.65187e-81	0.318971	0.929	0.804	1.56026e-76	1.22314e-73	0.590752	0.962	0.749	2.869e-69	1.95858e-290	0.454862	1.6785e-287
monocyte	HC-t0	ENTPD1	7.5673e-11	-0.148336	0.121	0.132	1.77499e-06	3.86821e-36	-0.697342	0.408	0.519	9.07326e-32	5.43771e-77	-0.422839	4.66012e-74
monocyte	HC-t0	EP300	5.88145e-26	-0.158305	0.116	0.141	1.37955e-21	7.27068e-07	-0.180056	0.641	0.466	0.0170541	3.30187e-49	-0.16918	2.82971e-46
monocyte	HC-t0	EREG	1.64725e-109	0.625517	0.422	0.193	3.86379e-105	2.28902e-09	0.14989	0.704	0.446	5.36912e-05	1.8504e-219	0.387704	1.5858e-216
monocyte	HC-t0	ERICH1	1.42538e-26	-0.167741	0.171	0.19	3.34336e-22	1.1175e-28	-0.612329	0.542	0.562	2.62121e-24	2.7803e-93	-0.390035	2.38272e-90
monocyte	HC-t0	ERP29	1.7566e-21	-0.134567	0.535	0.494	4.12027e-17	0.000126837	0.116989	0.893	0.631	1	1.3327e-36	-0.00878892	1.14212e-33
monocyte	HC-t0	ERP44	6.94396e-19	-0.128057	0.213	0.21	1.62877e-14	0.00502894	0.153702	0.616	0.343	1	4.82902e-30	0.0128226	4.13847e-27
monocyte	HC-t0	ESD	2.8596e-28	-0.204185	0.266	0.285	6.70748e-24	0.0261795	0.103287	0.51	0.295	1	1.49854e-47	-0.0504488	1.28425e-44
monocyte	HC-t0	ETV3	4.3396e-32	0.195673	0.254	0.13	1.0179e-27	0.000765854	0.139162	0.631	0.379	1	1.63319e-56	0.167417	1.39964e-53
monocyte	HC-t0	EVI2B	8.36908e-52	-0.240657	0.636	0.642	1.96305e-47	0.0276938	0.191632	0.921	0.649	1	9.19591e-94	-0.0245122	7.88089e-91
monocyte	HC-t0	FABP5	2.50751e-13	0.208316	0.138	0.064	5.88161e-09	7.22377e-12	0.408111	0.275	0.091	1.69441e-07	2.20951e-34	0.308214	1.89355e-31
monocyte	HC-t0	FAM102B	2.60261e-18	-0.154781	0.103	0.122	6.10469e-14	3.21152e-11	-0.180885	0.356	0.295	7.53293e-07	8.57007e-43	-0.167833	7.34455e-40
monocyte	HC-t0	FAM107B	1.78507e-14	0.101603	0.448	0.309	4.18706e-10	6.39036e-20	0.464803	0.825	0.488	1.49892e-15	2.78127e-52	0.283203	2.38355e-49
monocyte	HC-t0	FAM129A	9.15336e-29	0.164614	0.136	0.049	2.14701e-24	1.94276e-08	0.136797	0.398	0.184	0.000455693	8.93484e-58	0.150706	7.65716e-55
monocyte	HC-t0	FAM133B	1.39416e-38	-0.228232	0.397	0.392	3.27014e-34	6.63573e-17	-0.250398	0.829	0.695	1.55648e-12	9.51303e-94	-0.239315	8.15266e-91
monocyte	HC-t0	FAM26F	1.38778e-49	-0.143531	0.293	0.308	3.25519e-45	0.860531	0.186487	0.572	0.373	1	6.53757e-88	0.0214782	5.6027e-85
monocyte	HC-t0	FAM65B	2.69763e-20	-0.145723	0.176	0.184	6.32756e-16	3.49978e-15	-0.271301	0.577	0.534	8.20908e-11	2.12812e-54	-0.208512	1.8238e-51
monocyte	HC-t0	FAM91A1	3.64248e-16	-0.136454	0.092	0.11	8.5438e-12	2.9169e-12	-0.157142	0.443	0.317	6.84187e-08	1.20179e-40	-0.146798	1.02993e-37
monocyte	HC-t0	FBXL5	1.53783e-15	-0.160471	0.192	0.201	3.60713e-11	1.65653e-10	-0.19759	0.542	0.442	3.88556e-06	4.96535e-36	-0.179031	4.25531e-33
monocyte	HC-t0	FCGR2A	1.83023e-19	-0.137483	0.269	0.262	4.293e-15	5.19998e-16	-0.102204	0.777	0.595	1.21971e-11	2.16179e-54	-0.119844	1.85266e-51
monocyte	HC-t0	FCGR3A	2.23975e-22	-0.10807	0.254	0.227	5.25356e-18	1.29846e-18	0.595616	0.383	0.15	3.04567e-14	3.35579e-65	0.243773	2.87591e-62
monocyte	HC-t0	FGD2	6.59529e-32	-0.20774	0.117	0.151	1.54699e-27	1.26653e-08	-0.200098	0.266	0.238	0.000297078	2.6623e-64	-0.203919	2.28159e-61
monocyte	HC-t0	FGD4	2.79918e-26	-0.171712	0.115	0.145	6.56575e-22	5.34507e-14	-0.239908	0.497	0.439	1.25374e-09	8.35691e-64	-0.20581	7.16187e-61
monocyte	HC-t0	FGL2	4.39621e-68	-0.307283	0.413	0.467	1.03118e-63	4.54753e-06	0.201321	0.854	0.683	0.106667	1.15282e-130	-0.0529808	9.87967e-128
monocyte	HC-t0	FKBP5	1.13424e-144	-0.405584	0.091	0.213	2.66047e-140	2.61744e-208	-0.751221	0.443	0.641	6.13947e-204	0	-0.578403	0
monocyte	HC-t0	FLNA	2.85019e-18	0.154805	0.579	0.403	6.68542e-14	1.8903e-07	0.248256	0.95	0.711	0.00443388	2.11664e-35	0.20153	1.81396e-32
monocyte	HC-t0	FNDC3B	3.15932e-89	0.433734	0.3	0.122	7.4105e-85	0.0490418	0.12795	0.539	0.352	1	1.23868e-167	0.280842	1.06155e-164
monocyte	HC-t0	FNIP2	7.23943e-54	0.399843	0.247	0.1	1.69808e-49	2.07619e-11	0.417481	0.524	0.257	4.86992e-07	4.29855e-113	0.408662	3.68386e-110
monocyte	HC-t0	FOS	8.56537e-154	-0.810188	0.393	0.615	2.00909e-149	9.59978e-214	-1.47617	0.741	0.939	2.25172e-209	0	-1.14318	0
monocyte	HC-t0	FOSB	1.47402e-68	-0.351399	0.548	0.648	3.45745e-64	3.19585e-139	-0.602526	0.914	0.863	7.49618e-135	0	-0.476962	0
monocyte	HC-t0	FOXO3	4.8126e-15	-0.105438	0.306	0.271	1.12884e-10	1.19183e-26	-0.136196	0.647	0.512	2.79557e-22	1.38494e-66	-0.120817	1.18689e-63
monocyte	HC-t0	FPR1	8.15936e-14	-0.190977	0.302	0.315	1.91386e-09	1.42351e-34	-0.17977	0.71	0.612	3.33897e-30	9.46102e-80	-0.185374	8.10809e-77
monocyte	HC-t0	FTH1	2.22507e-308	0.456482	1	1	0	1.83397e-111	0.735462	1	0.979	4.30177e-107	0	0.595972	0
monocyte	HC-t0	FYB	8.78143e-66	-0.283107	0.43	0.464	2.05977e-61	7.80573e-15	-0.205106	0.827	0.749	1.83091e-10	1.77597e-143	-0.244106	1.52201e-140
monocyte	HC-t0	G0S2	2.22507e-308	1.39322	0.645	0.221	0	3.58388e-51	0.782238	0.792	0.387	8.40635e-47	0	1.08773	0
monocyte	HC-t0	GABARAPL1	1.31052e-59	-0.34913	0.43	0.477	3.07396e-55	1.39234e-42	-0.308921	0.707	0.622	3.26587e-38	2.68668e-186	-0.329026	2.30249e-183
monocyte	HC-t0	GADD45B	1.08931e-52	0.336278	0.428	0.222	2.55509e-48	2.64878e-13	-0.478283	0.737	0.711	6.21298e-09	1.64184e-114	-0.0710026	1.40706e-111
monocyte	HC-t0	GAS7	2.09683e-19	-0.161507	0.187	0.205	4.91832e-15	1.94236e-18	-0.208116	0.661	0.536	4.55601e-14	4.9774e-59	-0.184811	4.26563e-56
monocyte	HC-t0	GBP1	6.26383e-86	0.585954	0.216	0.058	1.46924e-81	2.05474e-39	0.395743	0.531	0.185	4.8196e-35	2.54672e-232	0.490849	2.18254e-229
monocyte	HC-t0	GBP2	1.55151e-25	0.282215	0.329	0.171	3.63922e-21	5.96941e-34	0.394542	0.803	0.411	1.40018e-29	1.20164e-101	0.338378	1.0298e-98
monocyte	HC-t0	GBP4	3.17836e-21	0.200999	0.139	0.054	7.45516e-17	1.89416e-23	0.1713	0.359	0.129	4.44294e-19	1.93558e-72	0.18615	1.65879e-69
monocyte	HC-t0	GBP5	1.50619e-40	0.253147	0.115	0.03	3.53293e-36	7.29522e-12	0.144794	0.293	0.132	1.71117e-07	1.10883e-87	0.198971	9.50264e-85
monocyte	HC-t0	GCA	3.1103e-58	-0.419676	0.231	0.332	7.29552e-54	2.80792e-40	-0.253923	0.617	0.549	6.58626e-36	5.47774e-179	-0.3368	4.69443e-176
monocyte	HC-t0	GCH1	2.86591e-55	0.333653	0.471	0.253	6.72228e-51	1.41062e-47	0.483996	0.786	0.361	3.30875e-43	1.34581e-187	0.408825	1.15335e-184
monocyte	HC-t0	GDI2	9.91043e-82	-0.289885	0.426	0.471	2.32459e-77	0.171224	0.217672	0.809	0.506	1	3.21643e-152	-0.0361068	2.75648e-149
monocyte	HC-t0	GGNBP2	8.68876e-26	-0.157151	0.229	0.232	2.03804e-21	7.00425e-19	-0.20205	0.611	0.486	1.64292e-14	1.97722e-72	-0.179601	1.69448e-69
monocyte	HC-t0	GK	9.92701e-27	0.177542	0.295	0.163	2.32848e-22	1.80466e-05	0.240179	0.593	0.335	0.423301	5.40685e-48	0.208861	4.63367e-45
monocyte	HC-t0	GLIPR1	5.75412e-46	-0.222815	0.481	0.465	1.34969e-41	0.0663467	0.135935	0.874	0.618	1	7.07765e-82	-0.0434398	6.06555e-79
monocyte	HC-t0	GLTSCR2	0.580149	0.112095	0.739	0.596	1	0.00183713	0.22657	0.905	0.626	1	0.0902676	0.169332	1
monocyte	HC-t0	GLUD1	2.30484e-12	-0.104454	0.182	0.173	5.40623e-08	0.000598397	0.160821	0.535	0.281	1	1.74433e-18	0.0281837	1.49489e-15
monocyte	HC-t0	GLUL	6.12655e-61	-0.308163	0.4	0.457	1.43704e-56	2.8902e-18	-0.380046	0.721	0.636	6.77926e-14	1.11945e-140	-0.344104	9.59367e-138
monocyte	HC-t0	GMFG	2.26904e-18	-0.129059	0.759	0.687	5.32225e-14	2.16699e-11	0.106794	0.94	0.688	5.08288e-07	3.05229e-43	-0.0111327	2.61581e-40
monocyte	HC-t0	GNA12	9.53253e-13	0.104257	0.105	0.049	2.23595e-08	0.000995341	0.10017	0.31	0.147	1	5.33177e-19	0.102214	4.56933e-16
monocyte	HC-t0	GNA15	4.87114e-17	0.117717	0.209	0.114	1.14258e-12	0.000556788	0.166545	0.453	0.231	1	2.05625e-27	0.142131	1.7622e-24
monocyte	HC-t0	GNAI2	9.73959e-35	-0.146704	0.501	0.466	2.28452e-30	1.99584e-05	0.116199	0.951	0.725	0.468143	1.39679e-63	-0.0152525	1.19705e-60
monocyte	HC-t0	GNAI3	1.03537e-11	-0.133106	0.208	0.199	2.42857e-07	2.43759e-05	0.123795	0.682	0.397	0.57176	8.56073e-19	-0.00465505	7.33655e-16
monocyte	HC-t0	GNAQ	8.12808e-31	-0.232949	0.213	0.232	1.90652e-26	2.6731e-22	-0.103913	0.611	0.465	6.27002e-18	4.53398e-89	-0.168431	3.88562e-86
monocyte	HC-t0	GNG2	2.43107e-37	0.288161	0.351	0.185	5.70231e-33	0.000110252	0.158694	0.543	0.314	1	1.22236e-67	0.223428	1.04756e-64
monocyte	HC-t0	GNG5	1.9898e-14	0.203359	0.747	0.552	4.66728e-10	2.65135e-08	0.344785	0.927	0.626	0.0006219	1.25234e-29	0.274072	1.07325e-26
monocyte	HC-t0	GNLY	1.25179e-110	0.485458	0.317	0.107	2.93621e-106	1.1871e-73	0.604744	0.526	0.14	2.78447e-69	0	0.545101	0
monocyte	HC-t0	GPR132	6.60972e-25	0.154282	0.212	0.102	1.55038e-20	1.20467e-17	0.245022	0.618	0.285	2.82567e-13	2.86376e-68	0.199652	2.45424e-65
monocyte	HC-t0	GPR84	1.90624e-44	0.186341	0.153	0.052	4.47128e-40	2.6569e-08	0.132091	0.499	0.239	0.000623203	2.40692e-88	0.159216	2.06273e-85
monocyte	HC-t0	GPX4	2.59932e-18	0.180062	0.848	0.68	6.09695e-14	0.00119343	0.273426	0.922	0.662	1	1.5344e-29	0.226744	1.31498e-26
monocyte	HC-t0	GRAMD1A	1.7059e-44	0.240524	0.187	0.062	4.00136e-40	6.04815e-15	0.142746	0.518	0.248	1.41865e-10	1.48738e-101	0.191635	1.27468e-98
monocyte	HC-t0	GRB2	2.62132e-08	0.167817	0.46	0.299	0.000614857	7.01318e-05	-0.122071	0.92	0.758	1	8.38924e-12	0.022873	7.18958e-09
monocyte	HC-t0	GSTO1	2.4369e-21	0.20444	0.679	0.499	5.716e-17	1.14326e-36	0.560085	0.917	0.581	2.68163e-32	1.00028e-98	0.382263	8.57244e-96
monocyte	HC-t0	GTF3C6	4.65786e-22	0.204808	0.305	0.159	1.09255e-17	0.0288864	0.187646	0.578	0.302	1	1.95351e-35	0.196227	1.67416e-32
monocyte	HC-t0	GZMB	1.13988e-45	0.206492	0.141	0.042	2.6737e-41	1.69704e-50	0.223725	0.224	0.035	3.98058e-46	2.48897e-174	0.215108	2.13305e-171
monocyte	HC-t0	HBB	1.92301e-18	-0.27372	0.125	0.161	4.51062e-14	1.8405e-82	0.498439	0.401	0.106	4.31707e-78	9.70926e-184	0.11236	8.32084e-181
monocyte	HC-t0	HBEGF	2.51005e-20	-0.145741	0.075	0.106	5.88757e-16	4.82858e-27	-0.223537	0.269	0.312	1.13259e-22	9.58339e-78	-0.184639	8.21297e-75
monocyte	HC-t0	HCK	3.05731e-39	0.312321	0.504	0.278	7.17123e-35	2.92805e-13	0.210325	0.851	0.557	6.86803e-09	7.40179e-88	0.261323	6.34333e-85
monocyte	HC-t0	HEBP2	1.82513e-23	-0.150172	0.211	0.221	4.28103e-19	9.06902e-34	-0.110914	0.669	0.539	2.12723e-29	3.37663e-97	-0.130543	2.89377e-94
monocyte	HC-t0	HECA	3.11976e-41	-0.310509	0.214	0.266	7.31772e-37	4.52176e-33	-0.348897	0.575	0.507	1.06062e-28	5.77812e-131	-0.329703	4.95185e-128
monocyte	HC-t0	HELZ	3.65729e-15	-0.113325	0.105	0.116	8.57855e-11	2.79221e-16	-0.261706	0.476	0.396	6.5494e-12	1.61127e-46	-0.187515	1.38085e-43
monocyte	HC-t0	HERPUD1	1.56183e-53	-0.300694	0.34	0.387	3.66342e-49	2.32187e-55	-0.403431	0.728	0.667	5.44618e-51	1.29773e-199	-0.352063	1.11215e-196
monocyte	HC-t0	HES1	3.60783e-61	-0.479599	0.173	0.264	8.46253e-57	8.97497e-25	-0.612888	0.334	0.318	2.10517e-20	4.86859e-154	-0.546244	4.17238e-151
monocyte	HC-t0	HEXIM1	1.69138e-18	-0.171979	0.105	0.128	3.96729e-14	4.81425e-16	-0.690042	0.384	0.313	1.12923e-11	1.43888e-52	-0.431011	1.23312e-49
monocyte	HC-t0	HHEX	6.1136e-49	-0.21613	0.052	0.11	1.43401e-44	1.49163e-06	-0.142875	0.141	0.142	0.0349877	9.2469e-94	-0.179503	7.92459e-91
monocyte	HC-t0	HIPK2	5.09763e-09	-0.102283	0.116	0.114	0.00011957	1.19357e-26	-0.304133	0.433	0.402	2.79963e-22	9.00895e-55	-0.203208	7.72067e-52
monocyte	HC-t0	HIPK3	2.61289e-39	-0.258867	0.186	0.229	6.12879e-35	3.06242e-10	-0.114526	0.664	0.51	7.18321e-06	4.86616e-82	-0.186697	4.1703e-79
monocyte	HC-t0	HIVEP1	1.20693e-21	0.118382	0.119	0.049	2.83098e-17	1.53364e-38	0.325866	0.591	0.224	3.5973e-34	4.98901e-103	0.222124	4.27558e-100
monocyte	HC-t0	HLA-B	7.86095e-54	-0.111607	0.982	0.954	1.84387e-49	3.14859e-08	0.173711	0.991	0.927	0.000738533	9.87105e-107	0.031052	8.45949e-104
monocyte	HC-t0	HLA-DMA	3.96111e-23	-0.129327	0.462	0.415	9.29118e-19	0.853962	0.187364	0.743	0.496	1	4.38851e-36	0.0290185	3.76095e-33
monocyte	HC-t0	HLA-DQA1	0.882743	0.140184	0.287	0.194	1	4.72495e-17	0.362491	0.648	0.307	1.10828e-12	2.24115e-24	0.251338	1.92067e-21
monocyte	HC-t0	HLA-DRB5	1.26045e-33	-0.252698	0.169	0.216	2.9565e-29	1.0301e-15	-0.135529	0.221	0.24	2.41621e-11	1.26293e-81	-0.194114	1.08233e-78
monocyte	HC-t0	HMGA1	9.97023e-26	0.270481	0.465	0.29	2.33862e-21	2.49975e-18	0.431675	0.652	0.31	5.86342e-14	3.16257e-71	0.351078	2.71032e-68
monocyte	HC-t0	HMGB1	4.92303e-37	-0.1511	0.669	0.602	1.15475e-32	1.35193e-22	-0.246539	0.935	0.838	3.17109e-18	6.25521e-102	-0.19882	5.36072e-99
monocyte	HC-t0	HMGB2	2.84652e-138	-0.520401	0.35	0.482	6.6768e-134	9.04851e-113	-0.640275	0.628	0.656	2.12242e-108	0	-0.580338	0
monocyte	HC-t0	HMHA1	1.31621e-13	-0.118808	0.142	0.152	3.08729e-09	3.55916e-18	-0.376482	0.542	0.491	8.34836e-14	3.52571e-47	-0.247645	3.02153e-44
monocyte	HC-t0	HMOX1	2.76471e-60	-0.281589	0.206	0.271	6.4849e-56	0.0020699	0.414391	0.502	0.288	1	1.23642e-111	0.0664011	1.05961e-108
monocyte	HC-t0	HNRNPA3	9.32908e-25	-0.12992	0.453	0.402	2.18823e-20	2.2708e-07	-0.171609	0.89	0.743	0.00532639	7.49859e-48	-0.150765	6.42629e-45
monocyte	HC-t0	HNRNPF	4.02212e-22	-0.154409	0.313	0.299	9.43428e-18	9.53293e-13	0.325665	0.796	0.434	2.23604e-08	3.29985e-53	0.085628	2.82797e-50
monocyte	HC-t0	HNRNPH1	2.39184e-28	-0.299003	0.445	0.465	5.6103e-24	5.86252e-11	-0.252725	0.822	0.665	1.37511e-06	6.7402e-62	-0.275864	5.77635e-59
monocyte	HC-t0	HNRNPK	6.50835e-32	-0.160214	0.581	0.522	1.5266e-27	7.30713e-07	0.213862	0.932	0.672	0.0171396	7.3928e-61	0.026824	6.33563e-58
monocyte	HC-t0	HNRNPL	2.54471e-19	-0.153797	0.093	0.112	5.96888e-15	2.71997e-14	-0.188624	0.369	0.282	6.37997e-10	9.4268e-51	-0.17121	8.07877e-48
monocyte	HC-t0	HNRNPU	5.75429e-35	-0.180744	0.473	0.436	1.34973e-30	2.42443e-26	-0.672121	0.929	0.886	5.68673e-22	3.01254e-105	-0.426432	2.58175e-102
monocyte	HC-t0	HNRNPU-AS1	3.45696e-16	-0.145031	0.082	0.107	8.10865e-12	1.34913e-36	-0.325409	0.362	0.378	3.16452e-32	2.0457e-88	-0.23522	1.75316e-85
monocyte	HC-t0	HS3ST3B1	1.40983e-38	0.246847	0.163	0.057	3.3069e-34	1.79906e-30	0.166628	0.202	0.039	4.21987e-26	1.47123e-120	0.206738	1.26084e-117
monocyte	HC-t0	HSP90AA1	2.98917e-31	-0.116156	0.561	0.51	7.0114e-27	2.24581e-29	-0.82214	0.957	0.886	5.26778e-25	6.7224e-104	-0.469148	5.7611e-101
monocyte	HC-t0	HSP90AB1	2.70065e-45	-0.11651	0.396	0.371	6.33465e-41	1.4144e-08	0.288378	0.905	0.611	0.000331762	1.46924e-90	0.085934	1.25914e-87
monocyte	HC-t0	HSPA1A	0.00631523	0.116568	0.182	0.166	1	9.71201e-45	-1.06734	0.521	0.527	2.27805e-40	1.82666e-80	-0.475387	1.56545e-77
monocyte	HC-t0	HSPA1B	8.86044e-06	-0.174651	0.105	0.124	0.207831	3.18797e-62	-1.54116	0.163	0.45	7.47771e-58	1.73587e-118	-0.857906	1.48764e-115
monocyte	HC-t0	HSPA5	1.68421e-07	0.137832	0.317	0.233	0.00395048	0.0070426	0.188375	0.758	0.495	1	1.55848e-08	0.163103	1.33562e-05
monocyte	HC-t0	HSPA8	8.63695e-57	-0.101319	0.443	0.432	2.02588e-52	0.00754694	-0.117559	0.861	0.686	1	3.60702e-104	-0.109439	3.09122e-101
monocyte	HC-t0	HSPH1	4.22679e-26	-0.134046	0.111	0.14	9.91436e-22	8.33008e-20	-0.374202	0.356	0.358	1.9539e-15	7.26732e-75	-0.254124	6.22809e-72
monocyte	HC-t0	IAH1	4.06495e-15	-0.169014	0.302	0.294	9.53474e-11	2.05019e-10	0.255235	0.521	0.24	4.80892e-06	4.92278e-35	0.0431105	4.21882e-32
monocyte	HC-t0	ICAM1	4.03647e-130	0.450649	0.449	0.177	9.46793e-126	3.79512e-14	0.343155	0.816	0.48	8.90182e-10	5.60298e-270	0.396902	4.80175e-267
monocyte	HC-t0	ID1	8.63605e-91	-0.410807	0.068	0.169	2.02567e-86	4.80121e-29	-0.268904	0.158	0.222	1.12617e-24	2.29489e-221	-0.339855	1.96672e-218
monocyte	HC-t0	ID2	8.97964e-101	-0.362653	0.609	0.662	2.10626e-96	2.23686e-59	-0.559076	0.752	0.724	5.24679e-55	1.33367e-301	-0.460865	1.14296e-298
monocyte	HC-t0	IDI1	3.12953e-17	-0.11328	0.161	0.161	7.34063e-13	1.81556e-11	-0.228572	0.515	0.4	4.25858e-07	3.56122e-41	-0.170926	3.05196e-38
monocyte	HC-t0	IER2	1.22562e-13	-0.13153	0.525	0.511	2.87481e-09	4.52384e-47	-0.747631	0.884	0.88	1.06111e-42	4.60643e-104	-0.439581	3.94771e-101
monocyte	HC-t0	IER3	4.61555e-252	0.6723	0.855	0.599	1.08262e-247	4.30479e-21	0.373235	0.969	0.775	1.00973e-16	0	0.522767	0
monocyte	HC-t0	IER5	2.55466e-07	-0.106038	0.364	0.308	0.0059922	4.3056e-22	-0.487586	0.876	0.753	1.00992e-17	1.46207e-42	-0.296812	1.25299e-39
monocyte	HC-t0	IFI6	2.26246e-65	-0.320463	0.314	0.352	5.30683e-61	0.000124092	0.160872	0.402	0.21	1	6.5475e-123	-0.0797955	5.61121e-120
monocyte	HC-t0	IFIT2	4.44692e-100	0.850551	0.201	0.049	1.04307e-95	6.13521e-22	0.228116	0.245	0.076	1.43908e-17	1.05162e-225	0.539334	9.01235e-223
monocyte	HC-t0	IFIT3	6.29439e-125	0.790565	0.203	0.037	1.47641e-120	1.25488e-22	0.17677	0.2	0.053	2.94344e-18	1.5981e-276	0.483667	1.36957e-273
monocyte	HC-t0	IFITM3	2.63232e-91	-0.43446	0.424	0.436	6.17437e-87	0.0594551	0.133268	0.599	0.387	1	1.11729e-171	-0.150596	9.57521e-169
monocyte	HC-t0	IFNGR2	4.12464e-114	0.452025	0.657	0.376	9.67476e-110	1.25696e-19	0.307734	0.848	0.54	2.94832e-15	5.06392e-249	0.37988	4.33978e-246
monocyte	HC-t0	IFRD1	5.96958e-08	-0.10801	0.205	0.189	0.00140023	1.49097e-29	-0.385598	0.517	0.48	3.49722e-25	2.30277e-58	-0.246804	1.97347e-55
monocyte	HC-t0	IFT20	2.15121e-26	-0.181566	0.186	0.206	5.04588e-22	5.81027e-30	-0.14737	0.418	0.365	1.36286e-25	1.82888e-95	-0.164468	1.56735e-92
monocyte	HC-t0	IL10RB-AS1	4.77358e-22	0.112706	0.134	0.059	1.11969e-17	5.51694e-10	-0.128818	0.253	0.183	1.29405e-05	1.14651e-47	-0.00805606	9.82558e-45
monocyte	HC-t0	IL18	5.41161e-19	0.175238	0.171	0.083	1.26935e-14	0.749868	0.183098	0.465	0.276	1	3.67413e-28	0.179168	3.14873e-25
monocyte	HC-t0	IL1A	2.46893e-206	0.713792	0.268	0.036	5.79112e-202	8.99329e-46	0.669781	0.559	0.17	2.10947e-41	0	0.691787	0
monocyte	HC-t0	IL1B	2.22507e-308	1.53229	0.889	0.403	0	2.58051e-109	0.758413	0.994	0.733	6.05285e-105	0	1.14535	0
monocyte	HC-t0	IL1RAP	2.13761e-70	-0.349931	0.063	0.155	5.01398e-66	4.56433e-33	-0.222066	0.212	0.264	1.07061e-28	7.98904e-189	-0.285998	6.84661e-186
monocyte	HC-t0	IL1RN	2.22507e-308	1.49738	0.551	0.126	0	2.19547e-49	0.614596	0.761	0.355	5.14968e-45	0	1.05599	0
monocyte	HC-t0	IL4R	1.12578e-36	0.122118	0.173	0.073	2.64063e-32	3.06487e-11	0.105602	0.481	0.24	7.18895e-07	8.07527e-79	0.11386	6.92051e-76
monocyte	HC-t0	IL6	2.34398e-175	0.691252	0.151	0.005	5.49804e-171	1.36991e-15	0.15365	0.113	0.026	3.21327e-11	0	0.422451	0
monocyte	HC-t0	IL7R	5.5439e-76	0.369055	0.152	0.028	1.30038e-71	5.25159e-59	0.389498	0.38	0.081	1.23181e-54	1.64415e-251	0.379276	1.40903e-248
monocyte	HC-t0	IL8	2.22507e-308	1.62034	0.841	0.29	0	1.76048e-97	0.819553	0.96	0.564	4.12939e-93	0	1.21995	0
monocyte	HC-t0	INSIG1	0.260761	0.115649	0.595	0.483	1	3.61794e-05	0.277672	0.729	0.433	0.848625	0.00280976	0.19666	1
monocyte	HC-t0	INSR	8.24763e-44	-0.25795	0.065	0.123	1.93456e-39	2.12832e-09	-0.104232	0.207	0.193	4.99219e-05	2.97676e-89	-0.181091	2.55109e-86
monocyte	HC-t0	IRAK1	1.6243e-14	0.129434	0.218	0.128	3.80996e-10	0.00688891	0.14216	0.554	0.312	1	1.49175e-21	0.135797	1.27843e-18
monocyte	HC-t0	IRAK2	1.79522e-89	0.267827	0.162	0.034	4.21088e-85	1.85428e-50	0.378418	0.464	0.112	4.34941e-46	2.40521e-261	0.323123	2.06126e-258
monocyte	HC-t0	IRAK3	7.92735e-33	-0.214218	0.34	0.35	1.85944e-28	4.91571e-30	-0.242828	0.884	0.749	1.15303e-25	2.55275e-108	-0.228523	2.18771e-105
monocyte	HC-t0	IRF1	2.89722e-07	0.241255	0.421	0.279	0.00679571	5.10909e-09	-0.366954	0.839	0.765	0.000119839	2.39103e-17	-0.0628492	2.04911e-14
monocyte	HC-t0	IRF2BP2	9.30892e-33	-0.259752	0.268	0.299	2.1835e-28	1.70284e-08	-0.12495	0.647	0.491	0.000399419	1.01942e-65	-0.192351	8.7364e-63
monocyte	HC-t0	IRF7	1.03438e-07	0.191784	0.293	0.193	0.00242624	6.23451e-08	-0.102517	0.447	0.286	0.00146237	3.77173e-16	0.0446335	3.23237e-13
monocyte	HC-t0	IRG1	7.30701e-166	0.494743	0.134	0.003	1.71393e-161	4.90033e-36	0.28848	0.209	0.041	1.14942e-31	0	0.391612	0
monocyte	HC-t0	IRS2	1.66362e-34	-0.330123	0.2	0.263	3.9022e-30	5.35997e-78	-0.485991	0.542	0.596	1.25724e-73	8.69816e-207	-0.408057	7.45432e-204
monocyte	HC-t0	ISG15	6.1544e-44	0.952993	0.513	0.328	1.44358e-39	9.8807e-09	0.209189	0.589	0.315	0.000231762	3.45227e-88	0.581091	2.9586e-85
monocyte	HC-t0	ISG20	1.08989e-239	1.16641	0.472	0.158	2.55645e-235	1.44088e-32	0.558194	0.597	0.233	3.37973e-28	0	0.862302	0
monocyte	HC-t0	ITGAM	9.09023e-14	-0.210174	0.172	0.2	2.1322e-09	1.97211e-23	-0.185204	0.526	0.458	4.62579e-19	9.07733e-58	-0.197689	7.77927e-55
monocyte	HC-t0	ITGAV	1.12882e-27	0.175187	0.15	0.061	2.64777e-23	3.1574e-20	0.242693	0.341	0.112	7.40599e-16	8.60802e-79	0.20894	7.37707e-76
monocyte	HC-t0	ITM2B	9.85227e-226	-0.461716	0.791	0.821	2.31095e-221	8.47566e-07	0.112188	0.962	0.751	0.0198805	0	-0.174764	0
monocyte	HC-t0	JAK1	0.00013457	0.148024	0.402	0.27	1	1.88985e-07	0.233511	0.844	0.566	0.00443284	5.51491e-10	0.190767	4.72628e-07
monocyte	HC-t0	JDP2	1.63153e-33	-0.233965	0.06	0.105	3.82691e-29	1.79441e-46	-0.377593	0.429	0.457	4.20898e-42	3.15874e-142	-0.305779	2.70704e-139
monocyte	HC-t0	JMJD1C	3.5169e-76	-0.371204	0.448	0.497	8.24924e-72	3.23835e-28	-0.480447	0.867	0.831	7.59588e-24	1.11999e-190	-0.425825	9.59828e-188
monocyte	HC-t0	JUN	0.00118184	-0.191587	0.194	0.179	1	4.55547e-84	-1.27055	0.541	0.729	1.06853e-79	5.32292e-159	-0.731069	4.56174e-156
monocyte	HC-t0	JUNB	2.36083e-57	-0.210653	0.778	0.748	5.53757e-53	1.409e-73	-0.429358	0.959	0.911	3.30496e-69	1.95058e-243	-0.320005	1.67165e-240
monocyte	HC-t0	JUND	4.96373e-152	-0.557864	0.586	0.767	1.16429e-147	2.90281e-15	-0.14255	0.982	0.959	6.80883e-11	7.8593e-316	-0.350207	6.73542e-313
monocyte	HC-t0	KCNJ2	2.1182e-62	0.273057	0.102	0.016	4.96846e-58	1.39257e-37	0.257465	0.266	0.068	3.26642e-33	6.55046e-182	0.265261	5.61375e-179
monocyte	HC-t0	KDM6B	4.08076e-33	0.255143	0.574	0.373	9.57183e-29	1.88003e-22	0.39534	0.934	0.64	4.4098e-18	6.5743e-94	0.325241	5.63417e-91
monocyte	HC-t0	KIAA0232	8.04043e-16	-0.108699	0.109	0.118	1.88596e-11	2.79544e-13	-0.197539	0.422	0.333	6.55699e-09	5.86949e-42	-0.153119	5.03015e-39
monocyte	HC-t0	KLF10	2.57761e-32	-0.334462	0.316	0.375	6.04604e-28	1.98793e-22	-0.18773	0.732	0.624	4.6629e-18	2.78991e-92	-0.261096	2.39095e-89
monocyte	HC-t0	KLF11	2.94791e-23	-0.15573	0.103	0.13	6.91461e-19	5.49949e-09	-0.135345	0.275	0.235	0.000128996	4.4495e-48	-0.145537	3.81322e-45
monocyte	HC-t0	KLF13	9.08666e-21	-0.116437	0.211	0.202	2.13137e-16	1.16453e-25	-0.453004	0.697	0.629	2.73152e-21	6.82235e-76	-0.28472	5.84675e-73
monocyte	HC-t0	KLF2	5.82916e-09	-0.14541	0.227	0.216	0.000136729	1.02529e-53	-0.71832	0.669	0.756	2.40491e-49	5.94632e-108	-0.431865	5.096e-105
monocyte	HC-t0	KLF4	4.12065e-104	-0.481819	0.318	0.447	9.66539e-100	1.65378e-98	-0.594234	0.65	0.693	3.8791e-94	0	-0.538027	0
monocyte	HC-t0	KLF9	1.40602e-68	-0.246214	0.043	0.109	3.29795e-64	4.86268e-65	-0.332027	0.186	0.304	1.14059e-60	8.78177e-249	-0.289121	7.52597e-246
monocyte	HC-t0	KLHL24	1.29149e-23	-0.153995	0.087	0.112	3.02932e-19	3.56264e-18	-0.196222	0.353	0.301	8.35653e-14	8.98291e-67	-0.175108	7.69836e-64
monocyte	HC-t0	KMO	7.08082e-122	0.371862	0.182	0.026	1.66088e-117	9.08845e-48	0.30823	0.389	0.088	2.13179e-43	1.63733e-320	0.340046	1.40319e-317
monocyte	HC-t0	KMT2C	4.32866e-27	-0.160841	0.206	0.216	1.01533e-22	7.57453e-11	-0.445794	0.779	0.665	1.77668e-06	3.25413e-59	-0.303318	2.78879e-56
monocyte	HC-t0	KMT2E-AS1	0.000377612	-0.112333	0.111	0.108	1	2.64581e-28	-0.59769	0.249	0.328	6.20602e-24	2.05861e-49	-0.355011	1.76423e-46
monocyte	HC-t0	KYNU	7.71961e-75	0.413064	0.448	0.231	1.81071e-70	4.50116e-31	0.408508	0.793	0.456	1.05579e-26	1.09124e-193	0.410786	9.35192e-191
monocyte	HC-t0	LACC1	2.39565e-11	-0.107863	0.136	0.139	5.61923e-07	9.36343e-05	0.180869	0.484	0.244	1	2.49333e-17	0.0365034	2.13679e-14
monocyte	HC-t0	LAIR1	5.16388e-30	0.23019	0.265	0.126	1.21124e-25	6.61766e-25	0.304217	0.564	0.231	1.55224e-20	1.25421e-92	0.267204	1.07486e-89
monocyte	HC-t0	LCP1	1.29321e-35	-0.12833	0.624	0.538	3.03336e-31	5.44663e-16	0.328773	0.97	0.738	1.27756e-11	4.32482e-86	0.100222	3.70637e-83
monocyte	HC-t0	LCP2	6.47688e-24	0.172777	0.422	0.26	1.51922e-19	6.54887e-11	0.26625	0.833	0.514	1.5361e-06	4.02015e-53	0.219514	3.44527e-50
monocyte	HC-t0	LENG8	3.15827e-19	-0.150665	0.148	0.155	7.40805e-15	2.26902e-29	-0.346555	0.54	0.489	5.32221e-25	3.65471e-80	-0.24861	3.13209e-77
monocyte	HC-t0	LGALS2	1.79378e-30	-0.270318	0.397	0.45	4.20748e-26	0.798235	0.274597	0.592	0.385	1	2.11346e-50	0.00213924	1.81124e-47
monocyte	HC-t0	LGALS3	9.96568e-70	0.467508	0.684	0.427	2.33755e-65	9.77015e-45	0.677053	0.934	0.636	2.29169e-40	1.09522e-210	0.572281	9.38605e-208
monocyte	HC-t0	LHFPL2	8.59878e-34	0.253276	0.201	0.093	2.01693e-29	1.26911e-29	0.430073	0.405	0.133	2.97683e-25	2.0605e-109	0.341675	1.76585e-106
monocyte	HC-t0	LILRA5	9.15182e-26	-0.202926	0.239	0.264	2.14665e-21	5.04237e-40	-0.209482	0.541	0.48	1.18274e-35	4.15731e-114	-0.206204	3.56281e-111
monocyte	HC-t0	LILRB1	4.65039e-25	0.27371	0.274	0.134	1.09079e-20	2.29289e-12	0.164045	0.602	0.325	5.3782e-08	3.28064e-58	0.218878	2.81151e-55
monocyte	HC-t0	LILRB3	4.80355e-23	-0.156448	0.116	0.135	1.12672e-18	1.99112e-33	-0.446428	0.424	0.448	4.67038e-29	1.07827e-95	-0.301438	9.24076e-93
monocyte	HC-t0	LIMS1	3.21679e-89	0.461871	0.655	0.397	7.54531e-85	1.36014e-38	0.587083	0.89	0.558	3.19035e-34	3.12889e-237	0.524477	2.68146e-234
monocyte	HC-t0	LINC00152	2.38522e-101	0.581583	0.394	0.181	5.59477e-97	0.286811	0.126685	0.431	0.247	1	6.0315e-191	0.354134	5.169e-188
monocyte	HC-t0	LINC00657	9.44013e-12	-0.105559	0.3	0.266	2.21428e-07	9.26189e-13	-0.212252	0.706	0.555	2.17247e-08	4.62772e-33	-0.158905	3.96595e-30
monocyte	HC-t0	LINC00936	4.68929e-35	0.256014	0.465	0.27	1.09992e-30	5.3046e-68	-1.02125	0.817	0.808	1.24425e-63	5.12839e-188	-0.382618	4.39503e-185
monocyte	HC-t0	LPCAT1	3.87329e-38	0.202498	0.243	0.112	9.08518e-34	2.74717e-12	0.179183	0.614	0.314	6.44375e-08	9.12992e-84	0.190841	7.82434e-81
monocyte	HC-t0	LPXN	4.82121e-25	0.182397	0.231	0.115	1.13086e-20	1.25536e-06	0.159412	0.435	0.2	0.0294456	5.81034e-47	0.170905	4.97946e-44
monocyte	HC-t0	LRP1	1.11369e-21	-0.149096	0.162	0.179	2.61227e-17	4.90914e-35	-0.353525	0.705	0.615	1.15149e-30	3.57397e-96	-0.251311	3.06289e-93
monocyte	HC-t0	LRRK2	5.0484e-64	-0.326855	0.096	0.186	1.18415e-59	1.15017e-50	-0.687338	0.506	0.617	2.69785e-46	3.91926e-211	-0.507096	3.3588e-208
monocyte	HC-t0	LSP1	1.78672e-35	-0.150744	0.616	0.572	4.19093e-31	7.81819e-11	-0.101479	0.852	0.653	1.83384e-06	1.17841e-75	-0.126112	1.00989e-72
monocyte	HC-t0	LTB	0.0026497	0.106599	0.187	0.115	1	1.46716e-14	0.117752	0.372	0.169	3.44137e-10	4.96043e-22	0.112176	4.25109e-19
monocyte	HC-t0	LUC7L3	2.75407e-26	-0.16357	0.257	0.256	6.45994e-22	1.09057e-19	-0.676431	0.758	0.706	2.55805e-15	5.31548e-75	-0.42	4.55537e-72
monocyte	HC-t0	LUCAT1	3.63952e-51	0.263397	0.297	0.134	8.53687e-47	7.38802e-14	0.340024	0.671	0.347	1.73293e-09	1.3583e-112	0.30171	1.16406e-109
monocyte	HC-t0	LY6E	7.61978e-106	-0.318736	0.471	0.442	1.7873e-101	2.23568e-05	0.161158	0.502	0.272	0.5244	3.06186e-204	-0.0787888	2.62401e-201
monocyte	HC-t0	LY96	1.9975e-67	-0.406891	0.362	0.442	4.68533e-63	0.00792027	0.125329	0.581	0.369	1	3.43472e-125	-0.140781	2.94355e-122
monocyte	HC-t0	LYZ	2.02841e-46	-0.414559	0.969	0.977	4.75783e-42	1.19028e-07	0.377169	0.99	0.945	0.00279191	5.94273e-91	-0.0186951	5.09292e-88
monocyte	HC-t0	MAFF	4.28075e-29	0.189614	0.185	0.074	1.00409e-24	0.00896029	0.152163	0.56	0.34	1	1.29328e-49	0.170889	1.10834e-46
monocyte	HC-t0	MALAT1	7.69747e-31	0.111082	0.999	1	1.80552e-26	5.05889e-05	-0.626997	1	1	1	3.1821e-55	-0.257958	2.72706e-52
monocyte	HC-t0	MANF	8.68435e-77	0.343728	0.205	0.058	2.037e-72	2.24645e-10	0.15864	0.362	0.141	5.26928e-06	1.84906e-156	0.251184	1.58464e-153
monocyte	HC-t0	MAP2K1	6.25478e-14	-0.10931	0.209	0.197	1.46712e-09	3.51794e-23	-0.1762	0.458	0.385	8.25168e-19	1.35603e-57	-0.142755	1.16212e-54
monocyte	HC-t0	MAP2K3	1.11541e-49	0.30876	0.464	0.248	2.61631e-45	0.00100398	0.130036	0.854	0.587	1	5.43562e-91	0.219398	4.65833e-88
monocyte	HC-t0	MAP3K1	1.10315e-17	-0.166873	0.105	0.13	2.58755e-13	1.93423e-09	-0.248481	0.516	0.419	4.53692e-05	4.06352e-38	-0.207677	3.48244e-35
monocyte	HC-t0	MAP3K2	2.81801e-104	-0.423637	0.383	0.453	6.60993e-100	2.79263e-44	-0.227031	0.845	0.67	6.5504e-40	1.62021e-278	-0.325334	1.38852e-275
monocyte	HC-t0	MAP3K8	3.40818e-12	0.161917	0.615	0.483	7.99423e-08	0.161682	0.268484	0.864	0.598	1	6.95749e-16	0.215201	5.96257e-13
monocyte	HC-t0	MARCH1	4.33555e-99	-0.373356	0.134	0.233	1.01695e-94	2.27787e-39	-0.391366	0.473	0.516	5.34298e-35	2.0481e-258	-0.382361	1.75522e-255
monocyte	HC-t0	MARCKS	1.30911e-314	0.811648	0.746	0.377	3.07064e-310	2.44171e-145	0.900551	0.95	0.569	5.72727e-141	0	0.856099	0
monocyte	HC-t0	MARCKSL1	6.21897e-133	0.555551	0.727	0.484	1.45872e-128	1.92003e-42	0.745773	0.731	0.312	4.50363e-38	0	0.650662	0
monocyte	HC-t0	MBD4	4.36263e-16	-0.127371	0.125	0.134	1.0233e-11	2.57287e-30	-0.391146	0.388	0.398	6.03493e-26	7.66194e-76	-0.259258	6.56629e-73
monocyte	HC-t0	MBNL1	4.58697e-22	-0.160988	0.496	0.466	1.07592e-17	0.00482274	0.108457	0.923	0.757	1	3.35295e-36	-0.0262654	2.87347e-33
monocyte	HC-t0	MCL1	2.2703e-56	-0.287078	0.848	0.857	5.32523e-52	1.02746e-26	-0.169212	0.98	0.89	2.41e-22	2.26648e-148	-0.228145	1.94238e-145
monocyte	HC-t0	MDM4	2.19713e-59	-0.344092	0.177	0.247	5.15358e-55	4.43106e-20	-0.406679	0.563	0.489	1.03935e-15	3.42005e-141	-0.375385	2.93098e-138
monocyte	HC-t0	MEF2C	1.33746e-50	-0.333078	0.237	0.302	3.13716e-46	8.74262e-13	-0.296323	0.544	0.47	2.05067e-08	2.36194e-109	-0.314701	2.02418e-106
monocyte	HC-t0	MEGF9	7.33004e-39	-0.213896	0.065	0.117	1.71933e-34	1.88352e-77	-0.453204	0.383	0.483	4.418e-73	2.31621e-214	-0.33355	1.98499e-211
monocyte	HC-t0	MGAT2	4.38452e-17	0.112477	0.148	0.071	1.02843e-12	1.62279e-18	0.148963	0.314	0.103	3.80641e-14	1.22367e-54	0.13072	1.04868e-51
monocyte	HC-t0	MGEA5	6.46524e-16	-0.153154	0.178	0.182	1.51649e-11	3.66635e-17	-0.34407	0.497	0.433	8.59979e-13	1.04348e-49	-0.248612	8.94267e-47
monocyte	HC-t0	MGST1	1.37251e-39	-0.343093	0.275	0.328	3.21936e-35	0.0141707	0.154106	0.535	0.336	1	5.51353e-70	-0.0944937	4.72509e-67
monocyte	HC-t0	MIDN	2.93314e-77	-0.359726	0.458	0.511	6.87996e-73	8.81195e-28	-0.111281	0.812	0.654	2.06693e-23	5.88193e-192	-0.235504	5.04081e-189
monocyte	HC-t0	MIER1	8.37129e-23	-0.135004	0.195	0.198	1.96357e-18	4.3435e-20	-0.159412	0.592	0.481	1.01881e-15	6.13832e-69	-0.147208	5.26054e-66
monocyte	HC-t0	MIR155HG	1.68737e-176	0.526796	0.178	0.009	3.9579e-172	1.52988e-27	0.312474	0.242	0.052	3.58848e-23	0	0.419635	0
monocyte	HC-t0	MIR24-2	1.84969e-33	-0.260119	0.393	0.411	4.33864e-29	3.02074e-32	-0.263342	0.761	0.585	7.08545e-28	6.06951e-114	-0.261731	5.20157e-111
monocyte	HC-t0	MIR29A	7.83454e-52	0.229472	0.131	0.031	1.83767e-47	5.68079e-12	0.410201	0.455	0.18	1.33249e-07	3.49697e-110	0.319837	2.9969e-107
monocyte	HC-t0	MIS18BP1	1.66259e-74	-0.26338	0.113	0.179	3.89978e-70	6.29035e-59	-0.927848	0.451	0.613	1.47547e-54	2.04593e-248	-0.595614	1.75336e-245
monocyte	HC-t0	MLTK	7.63919e-13	0.152698	0.206	0.122	1.79185e-08	0.0410992	0.12615	0.528	0.309	1	1.16851e-17	0.139424	1.00141e-14
monocyte	HC-t0	MMADHC	3.3766e-10	-0.109574	0.158	0.154	7.92015e-06	0.00115078	0.115752	0.355	0.179	1	3.62563e-14	0.00308891	3.10717e-11
monocyte	HC-t0	MORF4L1	3.51505e-20	-0.108765	0.578	0.505	8.24491e-16	0.0852063	0.176533	0.893	0.627	1	2.35338e-31	0.0338839	2.01685e-28
monocyte	HC-t0	MPEG1	4.79349e-16	-0.147954	0.43	0.403	1.12436e-11	0.661481	0.164147	0.863	0.626	1	1.41029e-22	0.00809641	1.20862e-19
monocyte	HC-t0	MRPL14	1.13161e-30	0.235468	0.286	0.139	2.65431e-26	7.06115e-20	0.233555	0.51	0.197	1.65626e-15	5.19152e-84	0.234512	4.44913e-81
monocyte	HC-t0	MRPL20	3.23613e-10	0.157188	0.328	0.199	7.59066e-06	0.000863332	0.119694	0.614	0.353	1	2.56648e-14	0.138441	2.19947e-11
monocyte	HC-t0	MS4A6A	4.79777e-71	-0.405363	0.452	0.534	1.12537e-66	5.19091e-35	-0.205008	0.767	0.698	1.21758e-30	5.6302e-194	-0.305186	4.82508e-191
monocyte	HC-t0	MS4A7	3.4866e-07	0.173619	0.668	0.513	0.00817818	8.04809e-59	0.706337	0.911	0.594	1.88776e-54	1.55377e-114	0.439978	1.33158e-111
monocyte	HC-t0	MSC	3.49278e-101	0.328636	0.131	0.015	8.19266e-97	4.43949e-28	0.169291	0.164	0.024	1.04133e-23	4.07151e-240	0.248963	3.48929e-237
monocyte	HC-t0	MSL3	7.06618e-17	-0.129807	0.148	0.154	1.65744e-12	1.51086e-18	-0.292604	0.445	0.4	3.54387e-14	2.70668e-54	-0.211206	2.31963e-51
monocyte	HC-t0	MST4	6.76485e-25	0.169254	0.124	0.044	1.58676e-20	7.71283e-07	0.188736	0.344	0.148	0.0180912	4.35028e-47	0.178995	3.72819e-44
monocyte	HC-t0	MT-CO2	1.01122e-34	-0.180542	0.998	0.997	2.37193e-30	2.43844e-11	-0.12653	0.997	0.996	5.7196e-07	3.6055e-75	-0.153536	3.08991e-72
monocyte	HC-t0	MT-ND4L	1.81857e-46	-0.20933	0.542	0.494	4.26564e-42	1.95522e-46	-0.293626	0.959	0.87	4.58617e-42	7.53246e-168	-0.251478	6.45532e-165
monocyte	HC-t0	MTF1	4.39426e-50	0.226039	0.202	0.068	1.03072e-45	3.92073e-20	0.319558	0.625	0.29	9.19646e-16	7.17011e-123	0.272799	6.14479e-120
monocyte	HC-t0	MTSS1	2.14252e-20	0.238838	0.334	0.176	5.02549e-16	4.24159e-23	0.317631	0.627	0.282	9.94908e-19	4.02313e-70	0.278234	3.44782e-67
monocyte	HC-t0	MX2	0.000193612	0.133029	0.283	0.202	1	3.68765e-11	-0.189615	0.536	0.45	8.64975e-07	1.10694e-16	-0.028293	9.48647e-14
monocyte	HC-t0	MYADM	3.74494e-169	-0.508604	0.557	0.657	8.78413e-165	0.015252	0.255515	0.902	0.658	1	0	-0.126545	0
monocyte	HC-t0	MYC	5.71056e-28	0.168963	0.102	0.033	1.33947e-23	1.71073e-17	0.153286	0.173	0.039	4.01268e-13	5.4121e-74	0.161124	4.63817e-71
monocyte	HC-t0	MYL12A	1.83988e-85	-0.271094	0.699	0.684	4.31563e-81	0.0580551	0.124588	0.939	0.717	1	4.35049e-160	-0.0732531	3.72837e-157
monocyte	HC-t0	MYL6	4.43724e-21	0.127794	0.954	0.876	1.0408e-16	0.0395067	0.114874	0.976	0.826	1	2.06581e-33	0.121334	1.7704e-30
monocyte	HC-t0	MYO1F	9.06407e-53	-0.216628	0.379	0.398	2.12607e-48	1.83891e-41	-0.666493	0.81	0.809	4.31334e-37	1.73196e-170	-0.44156	1.48429e-167
monocyte	HC-t0	MYO1G	2.51821e-10	0.196324	0.498	0.32	5.90671e-06	0.00183495	0.144694	0.871	0.606	1	3.24351e-14	0.170509	2.77969e-11
monocyte	HC-t0	N4BP1	9.12737e-19	0.115511	0.179	0.09	2.14092e-14	1.40368e-07	0.120784	0.6	0.336	0.00329246	1.31173e-36	0.118148	1.12415e-33
monocyte	HC-t0	NAAA	2.11233e-49	-0.173309	0.304	0.3	4.95467e-45	0.22693	0.113031	0.673	0.437	1	4.0215e-88	-0.0301391	3.44642e-85
monocyte	HC-t0	NABP1	1.0731e-16	0.112414	0.222	0.127	2.51707e-12	3.42548e-08	-0.13527	0.648	0.491	0.000803481	8.67784e-34	-0.0114277	7.4369e-31
monocyte	HC-t0	NACA	3.72197e-25	0.251117	0.967	0.878	8.73026e-21	2.46164e-40	0.419142	0.989	0.799	5.77402e-36	1.61457e-113	0.33513	1.38369e-110
monocyte	HC-t0	NAIP	1.14041e-18	-0.158615	0.08	0.108	2.67494e-14	5.05939e-33	-0.55668	0.461	0.516	1.18673e-28	2.91836e-86	-0.357647	2.50104e-83
monocyte	HC-t0	NAMPT	0.00782798	-0.174016	0.802	0.756	1	1.237e-06	0.183421	0.975	0.804	0.029015	5.72525e-07	0.0047027	0.000490654
monocyte	HC-t0	NBN	3.61229e-15	0.158795	0.206	0.108	8.473e-11	3.3241e-27	0.351459	0.68	0.333	7.79702e-23	6.41867e-68	0.255127	5.5008e-65
monocyte	HC-t0	NCF4	5.1769e-09	-0.143066	0.112	0.118	0.000121429	2.33585e-24	-0.193065	0.434	0.39	5.47897e-20	2.80329e-50	-0.168065	2.40242e-47
monocyte	HC-t0	NCKAP1L	5.30781e-17	-0.103295	0.109	0.119	1.245e-12	6.73438e-09	-0.11904	0.498	0.368	0.000157962	9.56649e-36	-0.111167	8.19848e-33
monocyte	HC-t0	NCOA3	1.20405e-16	-0.111206	0.132	0.129	2.82423e-12	2.57374e-09	-0.11448	0.507	0.347	6.03696e-05	7.2564e-36	-0.112843	6.21874e-33
monocyte	HC-t0	NDFIP1	1.57218e-15	-0.1001	0.255	0.228	3.6877e-11	0.0632361	0.129484	0.635	0.371	1	1.44834e-22	0.0146919	1.24122e-19
monocyte	HC-t0	NDUFA1	6.16627e-19	-0.128872	0.602	0.533	1.44636e-14	3.78466e-33	-0.112217	0.822	0.622	8.8773e-29	4.89765e-87	-0.120544	4.19728e-84
monocyte	HC-t0	NDUFB11	9.87829e-16	-0.110374	0.504	0.444	2.31705e-11	1.72052e-05	0.138684	0.824	0.536	0.403565	9.85791e-27	0.0141547	8.44823e-24
monocyte	HC-t0	NDUFB5	1.10612e-38	-0.194192	0.367	0.367	2.59451e-34	0.19664	0.154535	0.638	0.379	1	4.40926e-67	-0.0198285	3.77873e-64
monocyte	HC-t0	NDUFV2	0.00360998	0.100347	0.342	0.23	1	9.221e-05	0.189889	0.701	0.381	1	0.000226422	0.145118	0.194044
monocyte	HC-t0	NEAT1	2.8617e-141	-0.294183	0.98	0.979	6.71239e-137	6.52486e-12	-0.231731	0.998	0.997	1.53047e-07	1.00353e-287	-0.262957	8.60025e-285
monocyte	HC-t0	NFAT5	1.30562e-12	0.13279	0.204	0.112	3.06245e-08	7.66417e-23	0.257203	0.68	0.328	1.79771e-18	2.38457e-54	0.194996	2.04357e-51
monocyte	HC-t0	NFKB1	7.59197e-200	0.633078	0.647	0.31	1.78077e-195	1.65524e-67	0.635736	0.909	0.55	3.88253e-63	0	0.634407	0
monocyte	HC-t0	NFKB2	4.11595e-53	0.284976	0.308	0.128	9.65437e-49	6.16091e-17	0.210281	0.815	0.476	1.4451e-12	1.54121e-122	0.247628	1.32081e-119
monocyte	HC-t0	NFKBIZ	2.02481e-168	0.537094	0.585	0.259	4.74939e-164	5.65203e-12	0.141784	0.911	0.691	1.32574e-07	0	0.339439	0
monocyte	HC-t0	NINJ1	7.93488e-282	0.693887	0.827	0.528	1.86121e-277	2.1024e-68	0.644473	0.903	0.537	4.93139e-64	0	0.66918	0
monocyte	HC-t0	NKG7	2.54145e-05	0.151113	0.245	0.156	0.596123	5.06997e-13	0.320871	0.383	0.158	1.18921e-08	3.07491e-21	0.235992	2.6352e-18
monocyte	HC-t0	NKTR	1.12625e-18	-0.107988	0.193	0.181	2.64173e-14	8.07978e-17	-0.615168	0.596	0.576	1.89519e-12	1.98023e-54	-0.361578	1.69706e-51
monocyte	HC-t0	NLRP3	6.3512e-72	0.415994	0.448	0.233	1.48974e-67	0.0137775	0.128069	0.845	0.637	1	7.32819e-134	0.272032	6.28026e-131
monocyte	HC-t0	NPC2	2.6254e-56	-0.142246	0.88	0.82	6.15813e-52	5.98631e-12	0.354395	0.916	0.648	1.40415e-07	5.43991e-119	0.106074	4.66201e-116
monocyte	HC-t0	NPM1	1.45068e-78	-0.204632	0.649	0.622	3.40271e-74	4.61413e-13	0.372241	0.92	0.628	1.08229e-08	2.55411e-165	0.0838045	2.18887e-162
monocyte	HC-t0	NR4A1	0.00330848	0.120684	0.262	0.174	1	2.02489e-25	-0.436674	0.632	0.591	4.74959e-21	7.13109e-43	-0.157995	6.11135e-40
monocyte	HC-t0	NR4A2	9.92329e-22	-0.218142	0.249	0.28	2.32761e-17	1.67817e-94	-0.525419	0.586	0.622	3.93631e-90	3.36237e-214	-0.37178	2.88155e-211
monocyte	HC-t0	NRIP3	2.45677e-51	0.237501	0.152	0.045	5.7626e-47	3.53656e-29	0.293786	0.328	0.078	8.29535e-25	2.84171e-143	0.265643	2.43535e-140
monocyte	HC-t0	NUDT16	3.65655e-22	-0.130005	0.106	0.129	8.5768e-18	1.03822e-23	-0.18478	0.334	0.319	2.43524e-19	8.42782e-75	-0.157392	7.22264e-72
monocyte	HC-t0	NUFIP2	1.93086e-45	-0.254989	0.177	0.223	4.52903e-41	6.53571e-20	-0.430157	0.731	0.636	1.53302e-15	3.04175e-113	-0.342573	2.60678e-110
monocyte	HC-t0	NUMB	5.44481e-23	0.18198	0.429	0.269	1.27714e-18	6.83797e-08	0.150762	0.83	0.574	0.00160391	2.00509e-45	0.166371	1.71837e-42
monocyte	HC-t0	NUP214	6.16123e-42	-0.264694	0.33	0.373	1.44518e-37	8.23228e-40	-0.19137	0.717	0.604	1.93096e-35	1.01706e-145	-0.228032	8.7162e-143
monocyte	HC-t0	NUP50	2.7688e-16	-0.135064	0.105	0.124	6.49449e-12	3.74252e-08	-0.102824	0.363	0.26	0.000877845	6.42434e-33	-0.118944	5.50566e-30
monocyte	HC-t0	NXF1	1.37597e-11	-0.102894	0.141	0.138	3.22748e-07	1.3351e-24	-0.411977	0.397	0.393	3.13161e-20	8.64643e-56	-0.257435	7.40999e-53
monocyte	HC-t0	OASL	2.25732e-108	0.480912	0.238	0.06	5.29476e-104	9.00621e-14	0.179949	0.361	0.141	2.1125e-09	5.85839e-226	0.330431	5.02064e-223
monocyte	HC-t0	OLIG1	9.44706e-42	0.252958	0.154	0.055	2.2159e-37	1.18193e-35	0.313171	0.304	0.079	2.77234e-31	4.13273e-137	0.283065	3.54175e-134
monocyte	HC-t0	OLR1	1.77173e-86	0.416776	0.628	0.407	4.15577e-82	1.98861e-12	0.6419	0.764	0.45	4.66449e-08	9.029e-180	0.529338	7.73786e-177
monocyte	HC-t0	ORMDL1	5.28004e-15	-0.106422	0.205	0.2	1.23849e-10	1.67136e-18	-0.137966	0.566	0.444	3.92035e-14	1.51516e-50	-0.122194	1.29849e-47
monocyte	HC-t0	OSBPL8	1.77058e-08	0.171757	0.393	0.252	0.000415306	6.01318e-14	0.286593	0.84	0.507	1.41045e-09	4.83285e-29	0.229175	4.14175e-26
monocyte	HC-t0	OSM	6.37362e-15	0.185874	0.323	0.217	1.495e-10	0.996575	0.213671	0.524	0.339	1	2.82907e-20	0.199773	2.42451e-17
monocyte	HC-t0	PABPC1	2.23302e-08	0.163853	0.964	0.89	0.000523778	1.01289e-28	0.298607	0.987	0.853	2.37583e-24	1.43114e-57	0.23123	1.22649e-54
monocyte	HC-t0	PABPN1	2.27679e-17	-0.124926	0.215	0.201	5.34043e-13	1.96261e-13	-0.109353	0.636	0.447	4.6035e-09	2.86112e-45	-0.117139	2.45198e-42
monocyte	HC-t0	PAN3	1.1017e-13	-0.121826	0.099	0.111	2.58415e-09	2.21061e-12	-0.137808	0.311	0.235	5.1852e-08	4.55124e-36	-0.129817	3.90041e-33
monocyte	HC-t0	PARP14	1.02404e-16	0.275994	0.293	0.174	2.40198e-12	8.60156e-07	-0.248722	0.675	0.494	0.0201758	3.98819e-31	0.0136359	3.41788e-28
monocyte	HC-t0	PARVG	3.28343e-26	-0.155653	0.156	0.168	7.70162e-22	2.85656e-19	-0.282032	0.543	0.459	6.70034e-15	4.99538e-74	-0.218842	4.28104e-71
monocyte	HC-t0	PCBP1	2.64032e-19	-0.135496	0.68	0.611	6.19313e-15	0.199011	0.114261	0.913	0.673	1	2.58579e-29	-0.0106178	2.21602e-26
monocyte	HC-t0	PCBP2	1.57585e-28	-0.133497	0.639	0.563	3.69632e-24	0.00771806	0.103481	0.89	0.656	1	1.42322e-48	-0.0150083	1.2197e-45
monocyte	HC-t0	PCF11	3.2138e-19	-0.165427	0.109	0.129	7.53829e-15	9.50535e-16	-0.312313	0.531	0.452	2.22957e-11	2.11588e-53	-0.23887	1.81331e-50
monocyte	HC-t0	PCNP	4.46379e-14	-0.107591	0.289	0.264	1.04703e-09	0.00021021	0.127139	0.579	0.326	1	3.69869e-22	0.00977368	3.16978e-19
monocyte	HC-t0	PDE4B	2.51999e-140	0.444603	0.445	0.166	5.9109e-136	4.23855e-11	0.183806	0.851	0.549	9.94195e-07	3.16786e-284	0.314205	2.71486e-281
monocyte	HC-t0	PDE4DIP	2.58915e-151	0.490704	0.233	0.038	6.0731e-147	2.10056e-71	0.6298	0.606	0.182	4.92708e-67	0	0.560252	0
monocyte	HC-t0	PDLIM5	2.17849e-16	0.156516	0.22	0.116	5.10988e-12	1.56225e-14	0.126809	0.443	0.19	3.66441e-10	1.6832e-45	0.141663	1.4425e-42
monocyte	HC-t0	PDXK	8.35766e-24	0.144782	0.263	0.143	1.96037e-19	9.76709e-05	0.232477	0.686	0.394	1	3.21792e-41	0.188629	2.75776e-38
monocyte	HC-t0	PEA15	3.87091e-34	0.248585	0.274	0.124	9.07961e-30	1.18038e-13	0.262947	0.479	0.193	2.76871e-09	1.40391e-78	0.255766	1.20315e-75
monocyte	HC-t0	PELI1	2.86805e-15	0.167879	0.272	0.163	6.72731e-11	1.27382e-08	-0.197481	0.61	0.495	0.000298786	7.30962e-32	-0.0148013	6.26435e-29
monocyte	HC-t0	PER1	6.88008e-46	-0.27645	0.093	0.154	1.61379e-41	2.85325e-75	-0.680075	0.435	0.58	6.69259e-71	5.32502e-224	-0.478262	4.56354e-221
monocyte	HC-t0	PF4	0.00572781	0.14687	0.142	0.093	1	5.4072e-09	-0.354272	0.206	0.204	0.000126831	2.61897e-11	-0.103701	2.24445e-08
monocyte	HC-t0	PFDN1	1.1909e-16	-0.111341	0.159	0.156	2.79337e-12	5.24496e-11	-0.128045	0.35	0.272	1.23026e-06	3.74761e-39	-0.119693	3.2117e-36
monocyte	HC-t0	PFDN5	2.82654e-36	-0.175506	0.991	0.976	6.62992e-32	4.25438e-05	0.224974	0.98	0.795	0.997907	5.92603e-66	0.024734	5.0786e-63
monocyte	HC-t0	PFKFB3	3.07671e-94	0.336516	0.422	0.189	7.21672e-90	1.6e-09	0.14714	0.695	0.41	3.75296e-05	2.05233e-189	0.241828	1.75884e-186
monocyte	HC-t0	PFN1	5.78501e-23	0.133886	0.98	0.932	1.35693e-18	0.239313	0.234214	0.956	0.727	1	2.66631e-36	0.18405	2.28503e-33
monocyte	HC-t0	PGK1	1.06738e-28	-0.141491	0.549	0.496	2.50364e-24	0.000103747	0.260642	0.901	0.608	1	9.90386e-51	0.0595756	8.48761e-48
monocyte	HC-t0	PHC2	1.30248e-32	-0.235907	0.059	0.106	3.05509e-28	1.42784e-88	-0.451998	0.266	0.41	3.34914e-84	4.78206e-224	-0.343953	4.09823e-221
monocyte	HC-t0	PHF20L1	4.03878e-22	-0.159888	0.258	0.244	9.47335e-18	3.24531e-16	-0.140511	0.696	0.538	7.61221e-12	5.39483e-60	-0.150199	4.62337e-57
monocyte	HC-t0	PHF3	4.03922e-29	-0.134096	0.126	0.143	9.4744e-25	3.04044e-10	-0.279519	0.54	0.42	7.13166e-06	5.19678e-62	-0.206808	4.45364e-59
monocyte	HC-t0	PHLDA1	8.82214e-67	0.417439	0.405	0.214	2.06932e-62	1.63245e-32	0.647916	0.558	0.195	3.82908e-28	1.52752e-180	0.532677	1.30909e-177
monocyte	HC-t0	PIAS1	4.87661e-13	-0.10394	0.088	0.101	1.14386e-08	4.16842e-15	-0.169155	0.404	0.271	9.77744e-11	4.23824e-40	-0.136547	3.63217e-37
monocyte	HC-t0	PIK3AP1	4.54583e-70	0.410304	0.331	0.141	1.06627e-65	1.26311e-31	0.366169	0.687	0.308	2.96275e-27	2.61947e-185	0.388237	2.24488e-182
monocyte	HC-t0	PIK3R5	4.21706e-25	0.147185	0.195	0.093	9.89153e-21	9.96466e-09	0.15465	0.507	0.259	0.000233731	3.55586e-51	0.150918	3.04737e-48
monocyte	HC-t0	PILRA	0.000767252	0.131843	0.442	0.306	1	0.000975042	0.203242	0.858	0.547	1	0.000435669	0.167543	0.373368
monocyte	HC-t0	PIM3	1.09861e-83	0.416778	0.496	0.231	2.5769e-79	1.53179e-12	0.319413	0.873	0.561	3.59296e-08	1.88743e-174	0.368096	1.61753e-171
monocyte	HC-t0	PJA2	1.13923e-16	-0.106972	0.162	0.154	2.67218e-12	3.71347e-08	-0.133787	0.644	0.48	0.000871031	1.13851e-33	-0.12038	9.75706e-31
monocyte	HC-t0	PLAC8	0.000204571	0.325835	0.447	0.305	1	0.00431552	0.293011	0.562	0.31	1	0.000497559	0.309423	0.426408
monocyte	HC-t0	PLAUR	9.2494e-157	0.590556	0.783	0.499	2.16954e-152	5.06166e-16	0.305965	0.952	0.691	1.18726e-11	0	0.448261	0
monocyte	HC-t0	PLBD1	5.75877e-28	-0.266821	0.267	0.305	1.35078e-23	1.75485e-54	-0.334579	0.695	0.589	4.11618e-50	4.14997e-147	-0.3007	3.55652e-144
monocyte	HC-t0	PLEK	2.08005e-88	0.484978	0.631	0.365	4.87897e-84	1.98723e-28	0.378817	0.949	0.716	4.66125e-24	2.1058e-215	0.431898	1.80467e-212
monocyte	HC-t0	PLEKHF2	1.62114e-56	0.282453	0.237	0.09	3.80254e-52	6.67832e-12	0.279337	0.521	0.23	1.56647e-07	2.60148e-119	0.280895	2.22947e-116
monocyte	HC-t0	PLXDC2	1.30878e-46	-0.260734	0.161	0.214	3.06987e-42	7.94251e-27	-0.287642	0.701	0.618	1.86299e-22	3.0201e-129	-0.274188	2.58823e-126
monocyte	HC-t0	PMAIP1	5.09849e-79	0.531265	0.428	0.2	1.1959e-74	1.54222e-15	-0.134142	0.692	0.57	3.61743e-11	3.89703e-171	0.198561	3.33975e-168
monocyte	HC-t0	PMEPA1	5.20236e-10	0.115655	0.104	0.052	1.22027e-05	1.46154e-11	0.167209	0.209	0.063	3.42819e-07	2.10833e-27	0.141432	1.80684e-24
monocyte	HC-t0	PNISR	3.66762e-26	-0.138563	0.386	0.352	8.60276e-22	6.12597e-19	-0.458441	0.866	0.786	1.43691e-14	2.7854e-73	-0.298502	2.38709e-70
monocyte	HC-t0	PNPLA2	1.94985e-11	-0.119086	0.095	0.105	4.57356e-07	2.74818e-25	-0.37234	0.387	0.376	6.44612e-21	7.74955e-57	-0.245713	6.64137e-54
monocyte	HC-t0	PNRC1	1.80753e-273	0.593742	0.95	0.77	4.23974e-269	1.54902e-21	0.278588	0.983	0.871	3.63338e-17	0	0.436165	0
monocyte	HC-t0	POU2F2	4.25413e-05	0.128127	0.35	0.23	0.997848	1.74458e-22	0.185177	0.801	0.497	4.09209e-18	5.23714e-39	0.156652	4.48823e-36
monocyte	HC-t0	PPA1	9.52032e-18	-0.116463	0.269	0.246	2.23309e-13	0.0196614	0.136939	0.495	0.29	1	2.73987e-27	0.0102381	2.34807e-24
monocyte	HC-t0	PPBP	1.07719e-12	0.2266	0.194	0.115	2.52665e-08	1.37735e-11	-0.328687	0.317	0.242	3.23071e-07	1.28459e-32	-0.0510435	1.10089e-29
monocyte	HC-t0	PPIF	2.04558e-21	0.149323	0.578	0.437	4.79812e-17	2.77104e-50	0.697806	0.857	0.479	6.49976e-46	8.30815e-126	0.423564	7.12008e-123
monocyte	HC-t0	PPP1CB	1.71958e-10	-0.147729	0.575	0.536	4.03345e-06	9.94613e-06	0.224148	0.855	0.549	0.233296	3.13628e-17	0.0382097	2.68779e-14
monocyte	HC-t0	PPP1CC	1.13073e-36	-0.187745	0.215	0.24	2.65223e-32	0.00340272	0.140088	0.541	0.293	1	7.25323e-65	-0.0238284	6.21602e-62
monocyte	HC-t0	PPP1R15A	1.51375e-36	0.291816	0.69	0.475	3.55066e-32	1.18689e-31	-0.67102	0.956	0.924	2.78398e-27	7.08937e-119	-0.189602	6.07559e-116
monocyte	HC-t0	PPP3CA	4.67729e-18	-0.169863	0.172	0.181	1.09711e-13	3.02865e-10	-0.182931	0.459	0.333	7.10399e-06	2.10149e-40	-0.176397	1.80098e-37
monocyte	HC-t0	PPT1	2.6568e-20	-0.148345	0.395	0.365	6.2318e-16	0.00182959	0.258478	0.731	0.439	1	3.3708e-33	0.0550666	2.88877e-30
monocyte	HC-t0	PRAM1	1.03938e-21	-0.151918	0.159	0.182	2.43797e-17	2.92592e-27	-0.37022	0.418	0.425	6.86303e-23	6.75433e-81	-0.261069	5.78846e-78
monocyte	HC-t0	PRDM2	2.29442e-20	-0.142503	0.131	0.145	5.3818e-16	4.84686e-17	-0.268473	0.57	0.45	1.13688e-12	3.56234e-58	-0.205488	3.05292e-55
monocyte	HC-t0	PRDX1	1.49523e-20	0.247688	0.446	0.274	3.50722e-16	1.25701e-44	0.546782	0.855	0.482	2.94843e-40	6.68881e-113	0.397235	5.73231e-110
monocyte	HC-t0	PRPF38B	1.28537e-20	-0.141227	0.259	0.248	3.01497e-16	2.2385e-14	-0.255529	0.683	0.546	5.25064e-10	1.88212e-53	-0.198378	1.61297e-50
monocyte	HC-t0	PRPF4B	1.22792e-25	-0.168083	0.161	0.177	2.88021e-21	3.1334e-19	-0.690606	0.657	0.613	7.34971e-15	8.0244e-73	-0.429345	6.87691e-70
monocyte	HC-t0	PSMA1	2.9816e-15	-0.10808	0.399	0.346	6.99364e-11	0.427557	0.135845	0.701	0.44	1	3.00494e-21	0.0138826	2.57523e-18
monocyte	HC-t0	PSMA2.1	1.72209e-47	-0.264359	0.419	0.416	4.03933e-43	0.153788	0.207154	0.656	0.374	1	1.60839e-84	-0.0286026	1.37839e-81
monocyte	HC-t0	PSMA4	6.32916e-39	-0.183315	0.343	0.336	1.48457e-34	0.0086181	0.12815	0.727	0.439	1	6.82057e-69	-0.0275822	5.84523e-66
monocyte	HC-t0	PSMA6	2.19571e-27	0.154385	0.155	0.063	5.15025e-23	9.11522e-10	0.138865	0.36	0.155	2.13806e-05	1.1263e-57	0.146625	9.65237e-55
monocyte	HC-t0	PSME1	6.97422e-52	-0.163032	0.575	0.531	1.63587e-47	0.418831	0.181236	0.867	0.59	1	9.36446e-93	0.00910211	8.02534e-90
monocyte	HC-t0	PSMG2	6.98775e-39	-0.216626	0.235	0.259	1.63905e-34	0.000132513	0.109198	0.557	0.311	1	1.3693e-70	-0.053714	1.17349e-67
monocyte	HC-t0	PSTPIP1	5.01078e-08	-0.101943	0.117	0.128	0.00117533	5.3976e-18	-0.28987	0.458	0.423	1.26606e-13	5.57557e-36	-0.195907	4.77826e-33
monocyte	HC-t0	PTEN	3.31028e-30	-0.206996	0.26	0.276	7.7646e-26	4.07946e-32	-0.172841	0.68	0.542	9.56878e-28	2.97972e-107	-0.189919	2.55362e-104
monocyte	HC-t0	PTGER2	0.000112697	0.105404	0.357	0.25	1	5.4641e-16	0.345929	0.649	0.31	1.28166e-11	4.57559e-26	0.225667	3.92128e-23
monocyte	HC-t0	PTGES	1.54378e-29	0.183853	0.103	0.031	3.6211e-25	1.35125e-31	0.16628	0.174	0.033	3.1695e-27	6.67243e-105	0.175066	5.71827e-102
monocyte	HC-t0	PTGES3	2.48502e-38	-0.162192	0.367	0.347	5.82887e-34	1.28487e-09	0.32836	0.826	0.489	3.01379e-05	6.93175e-79	0.0830839	5.94051e-76
monocyte	HC-t0	PTGIR	9.10167e-26	0.205002	0.156	0.056	2.13489e-21	2.3891e-22	0.211062	0.372	0.126	5.60388e-18	3.25311e-79	0.208032	2.78791e-76
monocyte	HC-t0	PTK2B	5.25581e-21	-0.185781	0.125	0.149	1.2328e-16	8.16227e-49	-0.371178	0.462	0.469	1.91454e-44	4.36424e-122	-0.27848	3.74015e-119
monocyte	HC-t0	PTMA	1.67553e-316	-0.35855	0.985	0.983	3.93011e-312	0.280397	0.121426	0.989	0.921	1	0	-0.118562	0
monocyte	HC-t0	PTP4A2	3.67676e-72	-0.26758	0.574	0.574	8.62421e-68	0.695234	0.184608	0.917	0.67	1	1.20704e-132	-0.0414864	1.03443e-129
monocyte	HC-t0	PTPN1	1.94687e-17	0.180615	0.267	0.139	4.56658e-13	0.00322609	0.201716	0.644	0.364	1	1.90917e-27	0.191166	1.63616e-24
monocyte	HC-t0	PTPRE	1.95494e-89	-0.391335	0.476	0.538	4.58551e-85	3.68971e-31	-0.324806	0.918	0.824	8.65458e-27	7.08462e-223	-0.358071	6.07152e-220
monocyte	HC-t0	PTX3	1.54625e-35	0.210816	0.116	0.04	3.62688e-31	3.29151e-15	0.611191	0.398	0.161	7.72057e-11	2.13386e-84	0.411003	1.82872e-81
monocyte	HC-t0	QKI	1.81528e-15	-0.113098	0.361	0.316	4.25793e-11	4.48131e-09	-0.199489	0.883	0.745	0.000105114	4.02594e-33	-0.156294	3.45023e-30
monocyte	HC-t0	R3HDM2	6.02593e-19	-0.119556	0.089	0.109	1.41344e-14	1.46474e-18	-0.249925	0.382	0.322	3.4357e-14	2.26538e-58	-0.18474	1.94143e-55
monocyte	HC-t0	RAB10	2.90468e-15	0.172373	0.301	0.172	6.81322e-11	2.0926e-09	0.287958	0.704	0.387	4.9084e-05	2.29305e-33	0.230165	1.96514e-30
monocyte	HC-t0	RAB11FIP1	1.03249e-149	-0.523382	0.239	0.398	2.42181e-145	1.6408e-52	-0.476477	0.698	0.724	3.84866e-48	0	-0.499929	0
monocyte	HC-t0	RAB32	6.02009e-11	0.126589	0.368	0.236	1.41207e-06	0.429929	0.187223	0.707	0.443	1	3.57838e-13	0.156906	3.06667e-10
monocyte	HC-t0	RAB5A	5.03576e-14	0.165758	0.288	0.172	1.18119e-09	0.000170222	0.113125	0.611	0.352	1	3.80618e-22	0.139441	3.2619e-19
monocyte	HC-t0	RAB7A	3.82803e-07	0.108432	0.412	0.276	0.00897903	0.344752	0.18867	0.728	0.448	1	1.99066e-06	0.148551	0.001706
monocyte	HC-t0	RAC2	4.62209e-06	0.142324	0.441	0.293	0.108416	0.000581519	0.257902	0.816	0.493	1	5.90999e-07	0.200113	0.000506486
monocyte	HC-t0	RALA	1.05982e-38	0.253894	0.164	0.053	2.48591e-34	0.155994	0.13588	0.338	0.169	1	3.22944e-67	0.194887	2.76763e-64
monocyte	HC-t0	RANBP2	2.23636e-11	-0.116271	0.152	0.151	5.24561e-07	1.20833e-11	-0.219447	0.538	0.412	2.83427e-07	3.45572e-30	-0.167859	2.96155e-27
monocyte	HC-t0	RAP1A	4.1542e-34	-0.156608	0.448	0.416	9.74409e-30	0.698444	0.168676	0.74	0.468	1	1.43743e-57	0.0060342	1.23188e-54
monocyte	HC-t0	RAP1B	7.20249e-10	0.19712	0.69	0.525	1.68942e-05	9.99507e-44	0.502554	0.941	0.642	2.34444e-39	5.12979e-90	0.349837	4.39623e-87
monocyte	HC-t0	RAP2C	1.51411e-15	0.15582	0.235	0.13	3.55151e-11	1.42958e-07	0.122351	0.488	0.245	0.00335321	2.25424e-30	0.139086	1.93188e-27
monocyte	HC-t0	RASGEF1B	1.22528e-32	-0.234204	0.405	0.412	2.87401e-28	0.0678591	0.119714	0.839	0.611	1	1.10682e-55	-0.0572446	9.48542e-53
monocyte	HC-t0	RASGRP2	1.02376e-16	-0.111049	0.18	0.178	2.40133e-12	2.6159e-15	-0.241305	0.392	0.334	6.13587e-11	1.18461e-47	-0.176177	1.01521e-44
monocyte	HC-t0	RASSF2	2.1241e-22	-0.19629	0.208	0.223	4.98229e-18	3.49435e-15	-0.121876	0.653	0.506	8.19634e-11	1.61333e-58	-0.159083	1.38262e-55
monocyte	HC-t0	RBM25	1.36751e-44	-0.189227	0.285	0.279	3.20763e-40	1.07549e-06	-0.296729	0.818	0.666	0.0252267	1.84652e-85	-0.242978	1.58247e-82
monocyte	HC-t0	RBM39	2.64141e-42	-0.147063	0.552	0.492	6.19568e-38	1.17387e-45	-0.49558	0.92	0.874	2.75342e-41	4.80936e-158	-0.321322	4.12162e-155
monocyte	HC-t0	RBM5	1.59315e-15	-0.116195	0.17	0.161	3.7369e-11	5.46443e-11	-0.22144	0.614	0.461	1.28174e-06	6.20472e-37	-0.168818	5.31744e-34
monocyte	HC-t0	RC3H1	2.26137e-11	-0.100372	0.103	0.109	5.30427e-07	6.05167e-10	-0.118178	0.42	0.32	1.41948e-05	6.50761e-27	-0.109275	5.57702e-24
monocyte	HC-t0	RCSD1	3.07901e-21	-0.138518	0.135	0.155	7.22213e-17	6.78273e-23	-0.295922	0.524	0.47	1.59096e-18	2.23391e-71	-0.21722	1.91446e-68
monocyte	HC-t0	REL	1.21397e-17	0.271831	0.559	0.359	2.84749e-13	0.0592015	0.131245	0.944	0.778	1	1.25607e-26	0.201538	1.07645e-23
monocyte	HC-t0	RELB	2.15241e-30	0.163546	0.314	0.167	5.04869e-26	8.64038e-09	0.171933	0.56	0.284	0.000202669	1.17275e-61	0.167739	1.00505e-58
monocyte	HC-t0	RGS18	3.86e-35	-0.246274	0.148	0.198	9.05402e-31	6.04683e-22	-0.351016	0.357	0.361	1.41834e-17	6.65628e-97	-0.298645	5.70443e-94
monocyte	HC-t0	RGS2	9.58962e-27	-0.315121	0.385	0.419	2.24934e-22	6.80591e-59	-0.979386	0.573	0.723	1.59639e-54	1.95557e-153	-0.647254	1.67592e-150
monocyte	HC-t0	RHEB	3.30069e-05	0.108123	0.42	0.298	0.77421	6.72993e-07	0.239419	0.676	0.354	0.0157857	1.21788e-09	0.173771	1.04372e-06
monocyte	HC-t0	RHOA	1.0101e-70	-0.192444	0.794	0.741	2.3693e-66	0.000263521	0.181349	0.954	0.703	1	3.49371e-133	-0.00554716	2.99411e-130
monocyte	HC-t0	RHOB	5.19588e-19	-0.135958	0.081	0.101	1.21875e-14	3.3799e-20	-0.57472	0.215	0.288	7.9279e-16	1.04805e-61	-0.355339	8.98183e-59
monocyte	HC-t0	RHOC	0.464134	0.1411	0.231	0.159	1	4.79743e-08	0.158701	0.27	0.104	0.00112529	6.88396e-08	0.1499	5.89956e-05
monocyte	HC-t0	RHOF	8.36596e-30	0.255821	0.26	0.119	1.96232e-25	2.53956e-16	0.130117	0.326	0.119	5.9568e-12	2.68954e-75	0.192969	2.30493e-72
monocyte	HC-t0	RIN2	2.0878e-192	0.944216	0.362	0.117	4.89715e-188	1.60236e-07	0.209141	0.389	0.175	0.00375849	0	0.576678	0
monocyte	HC-t0	RIOK3	1.38048e-31	-0.193249	0.233	0.252	3.23806e-27	3.00102e-11	-0.113215	0.696	0.534	7.0392e-07	7.93237e-69	-0.153232	6.79804e-66
monocyte	HC-t0	RIPK2	1.52498e-23	0.221531	0.343	0.185	3.57699e-19	1.06024e-05	0.246687	0.741	0.449	0.248689	3.09303e-42	0.234109	2.65072e-39
monocyte	HC-t0	RLIM	4.41413e-09	-0.103022	0.109	0.112	0.000103538	4.6402e-12	-0.154379	0.449	0.351	1.0884e-07	1.40958e-26	-0.1287	1.20801e-23
monocyte	HC-t0	RNF149	2.32805e-56	-0.301748	0.333	0.373	5.46068e-52	6.0028e-20	-0.321114	0.731	0.642	1.40802e-15	6.18138e-135	-0.311431	5.29744e-132
monocyte	HC-t0	RNF166	1.52376e-15	-0.107778	0.162	0.161	3.57412e-11	4.6965e-17	-0.209125	0.482	0.409	1.10161e-12	9.0214e-49	-0.158452	7.73134e-46
monocyte	HC-t0	RNF168	7.09002e-32	-0.203453	0.205	0.223	1.66303e-27	2.86662e-10	-0.100183	0.501	0.32	6.72393e-06	1.80484e-67	-0.151818	1.54675e-64
monocyte	HC-t0	RNF19B	1.75386e-67	0.328081	0.353	0.163	4.11385e-63	2.30055e-43	0.449695	0.731	0.307	5.39618e-39	1.69945e-203	0.388888	1.45643e-200
monocyte	HC-t0	RNF213	0.958669	0.155582	0.369	0.263	1	3.59665e-11	-0.582045	0.818	0.778	8.4363e-07	2.89848e-13	-0.213232	2.484e-10
monocyte	HC-t0	RNF24	1.85473e-14	-0.127247	0.101	0.112	4.35046e-10	3.66104e-16	-0.139789	0.314	0.278	8.58733e-12	6.46495e-45	-0.133518	5.54046e-42
monocyte	HC-t0	RNMT	1.29019e-16	-0.14323	0.276	0.27	3.02628e-12	8.67783e-19	-0.393363	0.569	0.5	2.03547e-14	2.97063e-54	-0.268296	2.54583e-51
monocyte	HC-t0	ROCK1	3.07518e-18	-0.106934	0.316	0.279	7.21314e-14	2.0527e-46	-0.45625	0.867	0.792	4.81482e-42	7.34668e-112	-0.281592	6.2961e-109
monocyte	HC-t0	RP11-1143G9.4	7.2225e-22	-0.475915	0.28	0.361	1.69411e-17	0.726785	0.188483	0.398	0.274	1	1.03176e-33	-0.143716	8.84222e-31
monocyte	HC-t0	RP11-349A22.5	2.2362e-21	-0.136456	0.275	0.257	5.24524e-17	4.99588e-09	-0.177476	0.632	0.482	0.000117183	1.70503e-44	-0.156966	1.46121e-41
monocyte	HC-t0	RP11-58E21.3	1.23339e-34	0.167782	0.104	0.026	2.89304e-30	7.48623e-13	0.153286	0.323	0.121	1.75597e-08	5.60949e-78	0.160534	4.80734e-75
monocyte	HC-t0	RP11-701P16.5	2.47414e-175	0.753612	0.287	0.058	5.80334e-171	1.97666e-13	0.267081	0.465	0.204	4.63646e-09	0	0.510346	0
monocyte	HC-t0	RP6-99M1.2	1.49844e-16	0.109451	0.101	0.043	3.51473e-12	5.10544e-09	-0.101718	0.389	0.24	0.000119753	4.17141e-35	0.00386665	3.5749e-32
monocyte	HC-t0	RPL21	1.24247e-33	-0.131179	0.999	0.998	2.91433e-29	1.31649e-16	0.281422	0.993	0.847	3.08795e-12	2.1306e-83	0.0751217	1.82593e-80
monocyte	HC-t0	RPL23A	1.49233e-05	0.110406	0.993	0.969	0.350042	2.27451e-36	0.413268	0.988	0.788	5.33509e-32	4.9425e-67	0.261837	4.23572e-64
monocyte	HC-t0	RPL24	1.27626e-08	0.114384	0.975	0.915	0.000299359	1.42129e-13	0.298073	0.986	0.794	3.33378e-09	1.34575e-28	0.206228	1.15331e-25
monocyte	HC-t0	RPL29	1.93949e-18	0.1272	0.987	0.952	4.54928e-14	7.18814e-17	0.312468	0.989	0.809	1.68605e-12	4.56202e-54	0.219834	3.90965e-51
monocyte	HC-t0	RPL30	1.25447e-77	0.246917	0.993	0.958	2.94249e-73	2.77773e-20	0.319231	0.993	0.86	6.51544e-16	8.55213e-178	0.283074	7.32918e-175
monocyte	HC-t0	RPL34	5.65468e-284	-0.421049	1	0.999	1.32636e-279	5.61874e-05	0.110252	0.99	0.879	1	0	-0.155399	0
monocyte	HC-t0	RPL36AL	2.42548e-17	0.151282	0.919	0.8	5.6892e-13	1.51204e-10	0.325709	0.959	0.714	3.54664e-06	1.33301e-39	0.238495	1.14239e-36
monocyte	HC-t0	RPL39	2.19731e-296	-0.367475	0.999	0.997	5.15401e-292	3.16379e-12	0.162998	0.993	0.824	7.42099e-08	0	-0.102239	0
monocyte	HC-t0	RPL4	1.16204e-13	0.179963	0.942	0.871	2.72569e-09	1.2535e-10	0.282643	0.976	0.732	2.94022e-06	1.23978e-32	0.231303	1.06249e-29
monocyte	HC-t0	RPL41	1.51553e-73	-0.109429	1	0.999	3.55484e-69	0.000311911	0.185332	0.992	0.896	1	1.04689e-138	0.0379517	8.97189e-136
monocyte	HC-t0	RPL5	0.010131	0.119049	0.942	0.87	1	5.02113e-37	0.436287	0.98	0.769	1.17776e-32	4.30047e-65	0.277668	3.6855e-62
monocyte	HC-t0	RPL6	0.00722753	0.124905	0.985	0.95	1	2.5625e-11	0.250711	0.99	0.812	6.01059e-07	1.65314e-15	0.187808	1.41674e-12
monocyte	HC-t0	RPL7	3.06907e-29	-0.206888	0.996	0.991	7.19881e-25	6.19085e-36	0.39814	0.983	0.767	1.45213e-31	6.83387e-113	0.0956259	5.85663e-110
monocyte	HC-t0	RPL7A	0.0415084	0.112539	0.959	0.888	1	7.06546e-14	0.316342	0.987	0.811	1.65728e-09	1.32577e-19	0.21444	1.13618e-16
monocyte	HC-t0	RPL9	1.34769e-16	0.131429	0.988	0.97	3.16114e-12	2.46622e-23	0.355099	0.988	0.82	5.78477e-19	4.0016e-63	0.243264	3.42937e-60
monocyte	HC-t0	RPLP0	7.22886e-07	0.187102	0.929	0.828	0.016956	0.000111439	0.229302	0.969	0.755	1	5.19018e-09	0.208202	4.44799e-06
monocyte	HC-t0	RPS12	8.91669e-16	0.131199	0.997	0.983	2.0915e-11	2.83665e-12	0.255128	0.997	0.889	6.65364e-08	6.47932e-40	0.193163	5.55278e-37
monocyte	HC-t0	RPS15	1.32941e-42	-0.115371	0.998	0.992	3.11826e-38	1.31476e-06	0.204788	0.986	0.818	0.030839	2.26843e-81	0.0447084	1.94404e-78
monocyte	HC-t0	RPS20	5.28224e-21	0.182005	0.98	0.927	1.239e-16	1.11154e-06	0.265924	0.972	0.743	0.0260724	3.32352e-39	0.223965	2.84826e-36
monocyte	HC-t0	RPS23	1.42998e-11	0.142162	0.995	0.976	3.35417e-07	3.6694e-10	0.268478	0.991	0.83	8.60694e-06	1.03477e-27	0.20532	8.86795e-25
monocyte	HC-t0	RPS26	2.90526e-21	-0.116019	0.936	0.886	6.81457e-17	1.62757e-09	0.406573	0.955	0.714	3.81764e-05	3.1945e-45	0.145277	2.73769e-42
monocyte	HC-t0	RPS27	5.27303e-165	-0.179925	0.999	0.999	1.23684e-160	2.30413e-15	0.237593	0.997	0.924	5.40457e-11	0	0.0288342	0
monocyte	HC-t0	RPS29	5.37587e-196	-0.217789	0.995	0.993	1.26096e-191	2.60474e-10	0.177088	0.99	0.82	6.10967e-06	0	-0.0203504	0
monocyte	HC-t0	RPS4Y1	1.07305e-32	-0.182036	0.64	0.637	2.51696e-28	6.77613e-06	0.276011	0.845	0.549	0.158941	1.69949e-60	0.0469873	1.45646e-57
monocyte	HC-t0	RPS7	0.000931327	0.10421	0.978	0.94	1	5.60453e-16	0.306554	0.989	0.782	1.3146e-11	3.62238e-25	0.205382	3.10438e-22
monocyte	HC-t0	RRAGC	3.96967e-15	0.157022	0.185	0.093	9.31125e-11	7.17634e-05	0.156729	0.408	0.193	1	1.31864e-24	0.156875	1.13008e-21
monocyte	HC-t0	RSL24D1	2.29582e-84	-0.374619	0.485	0.541	5.38508e-80	0.0429041	0.144987	0.749	0.476	1	4.8227e-158	-0.114816	4.13305e-155
monocyte	HC-t0	RSRC2	6.93226e-38	-0.183095	0.3	0.295	1.62603e-33	1.69082e-16	-0.208184	0.786	0.622	3.96598e-12	1.42801e-91	-0.195639	1.22381e-88
monocyte	HC-t0	RUNX1	1.95396e-20	-0.181527	0.275	0.266	4.58322e-16	4.15288e-07	-0.108624	0.668	0.503	0.009741	6.22763e-39	-0.145075	5.33708e-36
monocyte	HC-t0	RYBP	4.35872e-25	-0.173228	0.286	0.276	1.02238e-20	7.10356e-07	0.205061	0.766	0.449	0.0166621	1.57215e-47	0.0159163	1.34733e-44
monocyte	HC-t0	S100A10	5.29943e-30	0.259317	0.962	0.906	1.24303e-25	1.46204e-23	0.567329	0.98	0.757	3.42937e-19	5.93028e-90	0.413323	5.08225e-87
monocyte	HC-t0	S100A11	2.19709e-30	0.142158	0.988	0.955	5.1535e-26	1.55552e-37	0.468978	0.984	0.795	3.64863e-33	2.53104e-118	0.305568	2.1691e-115
monocyte	HC-t0	S100A12	9.00366e-11	-0.427448	0.714	0.739	2.1119e-06	4.04426e-39	-0.266055	0.782	0.64	9.48621e-35	1.03141e-82	-0.346751	8.83915e-80
monocyte	HC-t0	S100A8	7.91211e-08	-0.404676	0.886	0.922	0.00185587	4.68129e-51	-0.546004	0.928	0.901	1.09804e-46	1.85815e-100	-0.47534	1.59243e-97
monocyte	HC-t0	S100A9	0.802248	-0.190515	0.948	0.95	1	1.03348e-18	-0.22792	0.992	0.934	2.42413e-14	1.35731e-27	-0.209217	1.16322e-24
monocyte	HC-t0	SAMD9	3.60621e-19	0.285893	0.211	0.119	8.45872e-15	1.18183e-09	0.118834	0.356	0.163	2.7721e-05	2.03636e-41	0.202363	1.74516e-38
monocyte	HC-t0	SAMHD1	1.54366e-41	-0.185833	0.326	0.331	3.62081e-37	1.78949e-20	-0.428545	0.815	0.787	4.19743e-16	1.22643e-106	-0.307189	1.05105e-103
monocyte	HC-t0	SAMSN1	9.99062e-24	0.162563	0.697	0.527	2.3434e-19	3.14243e-21	0.357962	0.921	0.672	7.37089e-17	5.37881e-73	0.260263	4.60964e-70
monocyte	HC-t0	SASH3	7.59111e-17	-0.136843	0.114	0.122	1.78057e-12	2.86532e-10	-0.105084	0.306	0.253	6.7209e-06	4.21766e-38	-0.120963	3.61453e-35
monocyte	HC-t0	SAT1	1.78038e-34	0.234079	0.991	0.972	4.17605e-30	1.4896e-09	-0.407127	0.989	0.995	3.49401e-05	3.57342e-71	-0.0865237	3.06242e-68
monocyte	HC-t0	SAT2	1.02202e-14	-0.143605	0.313	0.294	2.39725e-10	2.53569e-29	-0.166016	0.656	0.527	5.94771e-25	3.41483e-71	-0.15481	2.92651e-68
monocyte	HC-t0	SCO2	1.98137e-11	-0.105794	0.255	0.235	4.6475e-07	1.47565e-15	-0.431253	0.575	0.497	3.46128e-11	7.48526e-38	-0.268523	6.41486e-35
monocyte	HC-t0	SDC4	4.33285e-28	0.1329	0.11	0.039	1.01631e-23	2.76283e-21	0.186259	0.292	0.074	6.48049e-17	1.07615e-81	0.159579	9.22263e-79
monocyte	HC-t0	SDF2L1	1.47232e-29	0.2668	0.227	0.112	3.45348e-25	0.000305576	0.14506	0.369	0.18	1	5.93081e-52	0.20593	5.08271e-49
monocyte	HC-t0	SEC14L1	1.8834e-36	-0.183669	0.226	0.237	4.41771e-32	9.62854e-14	-0.216272	0.583	0.485	2.25847e-09	2.61094e-83	-0.19997	2.23758e-80
monocyte	HC-t0	SEC61B	1.32171e-63	0.352179	0.708	0.47	3.1002e-59	0.443321	0.232223	0.881	0.61	1	6.74068e-116	0.292201	5.77677e-113
monocyte	HC-t0	SEPT9	0.000588184	0.130755	0.355	0.232	1	4.65575e-08	0.259152	0.779	0.459	0.00109205	1.65977e-10	0.194953	1.42243e-07
monocyte	HC-t0	SERBP1	3.05351e-33	-0.107335	0.38	0.342	7.1623e-29	0.0843674	0.213173	0.854	0.572	1	9.02178e-57	0.0529189	7.73166e-54
monocyte	HC-t0	SERP1	1.32534e-12	0.141258	0.895	0.769	3.10872e-08	0.00664931	0.154001	0.966	0.759	1	5.9397e-18	0.14763	5.09032e-15
monocyte	HC-t0	SERPINB2	2.27171e-19	0.379896	0.16	0.091	5.32852e-15	1.27996e-11	0.428052	0.332	0.139	3.00228e-07	1.23861e-45	0.403974	1.06149e-42
monocyte	HC-t0	SERPINB9	1.33713e-184	0.697502	0.672	0.39	3.13636e-180	5.86768e-106	0.82852	0.875	0.402	1.37632e-101	0	0.763011	0
monocyte	HC-t0	SESTD1	3.79225e-13	0.108845	0.172	0.094	8.8951e-09	0.000638024	0.209933	0.539	0.303	1	6.13672e-20	0.159389	5.25917e-17
monocyte	HC-t0	SET	1.65188e-79	-0.327047	0.406	0.442	3.87464e-75	0.16845	0.243433	0.821	0.533	1	8.075e-148	-0.0418071	6.92028e-145
monocyte	HC-t0	SF3B1	1.08221e-26	-0.185796	0.301	0.29	2.53844e-22	9.71754e-09	-0.301309	0.854	0.71	0.000227935	2.62811e-54	-0.243552	2.25229e-51
monocyte	HC-t0	SFPQ	9.27592e-24	-0.136352	0.517	0.468	2.17576e-19	0.0162927	-0.23729	0.917	0.814	1	5.66883e-39	-0.186821	4.85819e-36
monocyte	HC-t0	SH3BGRL3	4.50599e-47	0.14831	0.976	0.936	1.05692e-42	0.0117817	0.189994	0.979	0.816	1	8.51489e-85	0.169152	7.29726e-82
monocyte	HC-t0	SH3KBP1	4.2795e-17	-0.12416	0.271	0.258	1.0038e-12	3.49632e-09	-0.108995	0.736	0.538	8.20097e-05	1.77169e-36	-0.116577	1.51834e-33
monocyte	HC-t0	SHOC2	1.46953e-20	-0.140807	0.311	0.289	3.44693e-16	2.65366e-12	-0.104352	0.602	0.412	6.22441e-08	2.75806e-49	-0.12258	2.36366e-46
monocyte	HC-t0	SKI	1.07636e-25	-0.181981	0.129	0.154	2.52472e-21	1.3664e-15	-0.109524	0.302	0.249	3.20502e-11	8.79965e-66	-0.145753	7.5413e-63
monocyte	HC-t0	SKIL	8.87239e-25	-0.141201	0.676	0.605	2.08111e-20	2.25146e-40	0.493225	0.917	0.574	5.28101e-36	7.54546e-113	0.176012	6.46646e-110
monocyte	HC-t0	SKP1	3.65173e-31	-0.185457	0.573	0.527	8.56549e-27	1.12324e-10	0.286698	0.887	0.579	2.63468e-06	7.16855e-67	0.0506205	6.14345e-64
monocyte	HC-t0	SLA	2.29949e-44	-0.298636	0.101	0.163	5.39368e-40	1.94318e-79	-0.563431	0.434	0.562	4.55792e-75	2.95258e-229	-0.431034	2.53036e-226
monocyte	HC-t0	SLAMF7	2.51489e-96	0.333129	0.138	0.016	5.89893e-92	2.91875e-55	0.352032	0.372	0.068	6.84623e-51	1.50114e-284	0.34258	1.28648e-281
monocyte	HC-t0	SLC11A1	1.88349e-18	-0.205243	0.503	0.496	4.41792e-14	2.43983e-81	-0.699916	0.872	0.889	5.72287e-77	1.58011e-181	-0.45258	1.35416e-178
monocyte	HC-t0	SLC16A3	1.86241e-11	-0.119716	0.371	0.329	4.36847e-07	0.00422503	0.120574	0.67	0.432	1	5.51813e-16	0.000429004	4.72904e-13
monocyte	HC-t0	SLC16A6	3.60935e-15	-0.181625	0.123	0.136	8.46609e-11	0.00688554	0.12728	0.339	0.187	1	8.53753e-23	-0.0271727	7.31667e-20
monocyte	HC-t0	SLC20A1	1.07726e-23	-0.186776	0.103	0.131	2.52682e-19	1.55814e-18	-0.385699	0.374	0.339	3.65478e-14	1.23942e-67	-0.286237	1.06219e-64
monocyte	HC-t0	SLC25A37	4.26361e-21	0.215402	0.533	0.377	1.00007e-16	1.40414e-08	-0.126478	0.729	0.615	0.000329356	4.47703e-43	0.0444624	3.83682e-40
monocyte	HC-t0	SLC2A3	0.000250381	-0.182512	0.388	0.376	1	1.36628e-24	-0.20736	0.686	0.576	3.20474e-20	2.37531e-42	-0.194936	2.03564e-39
monocyte	HC-t0	SLC2A6	5.02489e-139	0.544172	0.387	0.117	1.17864e-134	1.36942e-52	0.385734	0.796	0.385	3.2121e-48	0	0.464953	0
monocyte	HC-t0	SLC38A2	1.82719e-45	-0.350924	0.232	0.297	4.28586e-41	4.34434e-10	-0.21239	0.667	0.537	1.01901e-05	7.03182e-94	-0.281657	6.02627e-91
monocyte	HC-t0	SLC39A8	5.58259e-154	0.461178	0.177	0.019	1.30945e-149	2.67479e-63	0.538156	0.386	0.074	6.27399e-59	0	0.499667	0
monocyte	HC-t0	SLC43A2	4.68542e-13	0.155978	0.638	0.454	1.09901e-08	5.60538e-17	0.341648	0.869	0.626	1.3148e-12	9.00624e-44	0.248813	7.71835e-41
monocyte	HC-t0	SLC43A3	4.84763e-23	0.134299	0.139	0.059	1.13706e-18	2.81216e-15	0.249765	0.515	0.215	6.59621e-11	5.82673e-60	0.192032	4.99351e-57
monocyte	HC-t0	SLC7A11	7.45796e-120	0.514354	0.142	0.014	1.74934e-115	1.72481e-115	0.823958	0.296	0.015	4.04571e-111	0	0.669156	0
monocyte	HC-t0	SLC7A5	2.58296e-71	0.222217	0.233	0.081	6.05859e-67	0.000168848	0.20167	0.479	0.239	1	1.50752e-134	0.211944	1.29195e-131
monocyte	HC-t0	SLC8A1	2.95008e-15	-0.107705	0.119	0.132	6.9197e-11	5.76077e-16	-0.412994	0.438	0.395	1.35125e-11	4.34889e-46	-0.26035	3.727e-43
monocyte	HC-t0	SLFN5	8.66643e-33	0.266235	0.187	0.071	2.0328e-28	6.33409e-34	0.371854	0.483	0.157	1.48572e-29	6.15801e-116	0.319045	5.27741e-113
monocyte	HC-t0	SLTM	1.48588e-15	-0.111714	0.206	0.192	3.48529e-11	1.57984e-12	-0.228799	0.644	0.518	3.70568e-08	5.60515e-40	-0.170256	4.80362e-37
monocyte	HC-t0	SMAD7	9.21448e-31	-0.178079	0.119	0.153	2.16135e-26	1.30847e-08	0.105596	0.34	0.151	0.000306915	5.01238e-62	-0.0362417	4.29561e-59
monocyte	HC-t0	SMAP2	2.82764e-112	-0.361831	0.249	0.326	6.63252e-108	2.43509e-71	-0.434405	0.806	0.775	5.71174e-67	0	-0.398118	0
monocyte	HC-t0	SMCHD1	2.67799e-45	-0.267185	0.278	0.319	6.2815e-41	1.79224e-29	-0.536283	0.777	0.741	4.20388e-25	6.82635e-132	-0.401734	5.85019e-129
monocyte	HC-t0	SMCO4	1.37674e-46	0.308945	0.368	0.177	3.22929e-42	3.71457e-06	0.191485	0.551	0.278	0.087129	2.45337e-88	0.250215	2.10254e-85
monocyte	HC-t0	SMDT1	7.99831e-15	-0.10179	0.482	0.423	1.87608e-10	0.486701	0.205917	0.736	0.456	1	2.20636e-20	0.0520632	1.89085e-17
monocyte	HC-t0	SMEK1	1.08102e-21	-0.161242	0.147	0.163	2.53564e-17	6.05356e-11	-0.162606	0.555	0.42	1.41992e-06	7.5763e-49	-0.161924	6.49288e-46
monocyte	HC-t0	SMG1	6.33967e-17	-0.113509	0.128	0.127	1.48703e-12	2.33154e-11	-0.2913	0.659	0.508	5.46886e-07	2.28244e-40	-0.202404	1.95605e-37
monocyte	HC-t0	SMPDL3A	8.18846e-62	0.3176	0.206	0.073	1.92068e-57	7.07496e-20	0.213037	0.299	0.098	1.6595e-15	1.32384e-145	0.265318	1.13453e-142
monocyte	HC-t0	SMS	1.04914e-26	0.27699	0.39	0.246	2.46086e-22	0.00398658	0.259581	0.601	0.325	1	2.68515e-45	0.268286	2.30117e-42
monocyte	HC-t0	SNHG9	8.55625e-23	-0.292334	0.125	0.16	2.00695e-18	2.92672e-18	-0.283687	0.132	0.183	6.86492e-14	2.50182e-65	-0.288011	2.14406e-62
monocyte	HC-t0	SNN	1.36023e-38	0.262629	0.35	0.168	3.19055e-34	1.87352e-10	0.236737	0.644	0.318	4.39453e-06	4.76818e-81	0.249683	4.08633e-78
monocyte	HC-t0	SNORA76	4.09078e-58	-0.364681	0.248	0.313	9.59534e-54	1.76955e-07	-0.170272	0.217	0.167	0.00415065	1.01303e-113	-0.267476	8.6817e-111
monocyte	HC-t0	SNX18	2.21935e-25	0.196515	0.195	0.089	5.2057e-21	0.000521226	0.176667	0.404	0.222	1	1.41157e-43	0.186591	1.20971e-40
monocyte	HC-t0	SNX2	1.83298e-47	-0.224349	0.215	0.255	4.29944e-43	0.293831	0.129573	0.72	0.453	1	3.44294e-84	-0.047388	2.9506e-81
monocyte	HC-t0	SNX3	1.23009e-53	-0.216712	0.671	0.64	2.88529e-49	0.00149879	0.142501	0.815	0.534	1	1.2426e-98	-0.0371052	1.0649e-95
monocyte	HC-t0	SNX9	3.51045e-12	0.167218	0.192	0.095	8.2341e-08	2.2375e-08	0.185581	0.437	0.196	0.000524829	1.848e-25	0.176399	1.58373e-22
monocyte	HC-t0	SOCS3	1.55158e-240	0.696848	0.602	0.224	3.63937e-236	7.09283e-20	0.380146	0.841	0.488	1.6637e-15	0	0.538497	0
monocyte	HC-t0	SOD1	2.98423e-06	0.12708	0.448	0.302	0.0699981	0.00368854	0.202308	0.668	0.378	1	1.37312e-06	0.164694	0.00117677
monocyte	HC-t0	SOD2	2.22507e-308	1.50387	0.983	0.736	0	8.4014e-223	1.04615	0.996	0.823	1.97063e-218	0	1.27501	0
monocyte	HC-t0	SON	1.19023e-25	-0.115445	0.496	0.432	2.79181e-21	5.56753e-36	-0.699075	0.906	0.898	1.30592e-31	6.91612e-106	-0.40726	5.92712e-103
monocyte	HC-t0	SP3	9.95603e-17	-0.154824	0.193	0.195	2.33529e-12	6.0903e-10	-0.173749	0.584	0.455	1.42854e-05	3.07833e-37	-0.164286	2.63813e-34
monocyte	HC-t0	SPATA13	4.0059e-16	-0.165372	0.181	0.179	9.39625e-12	2.18621e-11	-0.144438	0.427	0.365	5.12798e-07	7.22118e-39	-0.154905	6.18855e-36
monocyte	HC-t0	SPCS1	1.8888e-17	-0.104273	0.384	0.341	4.43037e-13	0.19423	0.156059	0.707	0.44	1	9.1356e-26	0.0258932	7.82921e-23
monocyte	HC-t0	SPEN	1.12135e-18	-0.108098	0.123	0.13	2.63024e-14	3.43849e-14	-0.471997	0.557	0.459	8.06532e-10	2.6978e-49	-0.290048	2.31201e-46
monocyte	HC-t0	SPHK1	6.77673e-139	0.541767	0.285	0.073	1.58955e-134	2.97812e-31	0.2988	0.417	0.123	6.98548e-27	1.62548e-321	0.420284	1.39303e-318
monocyte	HC-t0	SPI1	1.36077e-36	0.266121	0.784	0.59	3.19182e-32	0.00195395	0.113514	0.914	0.719	1	6.05273e-65	0.189818	5.18719e-62
monocyte	HC-t0	SQSTM1	1.74498e-13	0.207905	0.482	0.315	4.09301e-09	1.30767e-22	0.450753	0.896	0.592	3.06726e-18	1.32174e-55	0.329329	1.13273e-52
monocyte	HC-t0	SRC	5.25885e-65	0.2472	0.156	0.036	1.23352e-60	2.59103e-47	0.26987	0.355	0.069	6.07753e-43	2.02057e-206	0.258535	1.73162e-203
monocyte	HC-t0	SREK1	7.23961e-27	-0.16574	0.129	0.154	1.69812e-22	3.70056e-23	-0.384403	0.458	0.427	8.68003e-19	5.6337e-83	-0.275072	4.82808e-80
monocyte	HC-t0	SRGN	9.8118e-196	0.281823	0.998	0.989	2.30146e-191	9.67501e-38	0.44624	0.992	0.858	2.26937e-33	0	0.364031	0
monocyte	HC-t0	SRI	5.33149e-05	0.11711	0.286	0.18	1	0.0026718	0.194439	0.577	0.303	1	0.000113097	0.155774	0.0969241
monocyte	HC-t0	SRP72	1.09091e-20	-0.112061	0.196	0.198	2.55885e-16	0.0152994	0.137348	0.554	0.307	1	4.69662e-33	0.0126435	4.025e-30
monocyte	HC-t0	SRRM1	7.13504e-36	-0.122309	0.419	0.371	1.67359e-31	3.8234e-13	-0.268036	0.819	0.675	8.96816e-09	5.45278e-81	-0.195173	4.67303e-78
monocyte	HC-t0	SRSF11	2.24211e-18	-0.119607	0.276	0.244	5.25909e-14	7.58393e-15	-0.392896	0.745	0.638	1.77889e-10	5.45476e-50	-0.256251	4.67473e-47
monocyte	HC-t0	SRSF2	1.00942e-07	0.108162	0.612	0.443	0.00236769	0.125352	-0.131999	0.868	0.679	1	8.05906e-08	-0.0119186	6.90662e-05
monocyte	HC-t0	SRSF7	3.15327e-08	0.188365	0.443	0.284	0.00073963	5.31655e-06	-0.120223	0.812	0.587	0.124705	1.61664e-13	0.0340713	1.38546e-10
monocyte	HC-t0	SSH2	7.75612e-18	-0.114595	0.234	0.225	1.81928e-13	1.83134e-17	-0.225351	0.589	0.474	4.29559e-13	4.73171e-54	-0.169973	4.05507e-51
monocyte	HC-t0	ST13	6.92189e-30	-0.116005	0.379	0.34	1.6236e-25	0.687078	0.16285	0.676	0.427	1	2.5503e-49	0.0234224	2.18561e-46
monocyte	HC-t0	STK17B	3.06454e-124	-0.444629	0.449	0.537	7.18819e-120	6.96752e-55	-0.401486	0.875	0.82	1.6343e-50	0	-0.423057	0
monocyte	HC-t0	STK4	2.4249e-17	-0.121883	0.283	0.261	5.68783e-13	4.32529e-10	-0.18881	0.712	0.573	1.01454e-05	1.02464e-38	-0.155347	8.7812e-36
monocyte	HC-t0	STX11	1.46823e-14	-0.106163	0.609	0.561	3.44388e-10	0.0769625	0.250384	0.863	0.584	1	1.21532e-20	0.0721104	1.04153e-17
monocyte	HC-t0	STX7	2.09189e-19	-0.103958	0.143	0.149	4.90674e-15	1.96314e-10	-0.243669	0.447	0.369	4.60473e-06	2.14992e-43	-0.173814	1.84248e-40
monocyte	HC-t0	STXBP2	1.17952e-27	-0.194021	0.698	0.68	2.76669e-23	1.03618e-28	-0.167061	0.834	0.665	2.43047e-24	1.74969e-95	-0.180541	1.49948e-92
monocyte	HC-t0	SUB1	6.45641e-15	-0.136867	0.82	0.753	1.51442e-10	0.0317564	0.211777	0.932	0.676	1	1.10396e-21	0.0374551	9.46096e-19
monocyte	HC-t0	SULF2	2.49303e-14	-0.131626	0.145	0.159	5.84765e-10	6.23837e-15	-0.250897	0.555	0.452	1.46327e-10	2.86798e-42	-0.191261	2.45786e-39
monocyte	HC-t0	SULT1A1	2.6348e-21	-0.152323	0.141	0.17	6.18019e-17	5.08381e-27	-0.19818	0.453	0.418	1.19246e-22	1.25283e-79	-0.175252	1.07368e-76
monocyte	HC-t0	SUMO2	4.97997e-43	-0.112063	0.771	0.687	1.1681e-38	1.43806e-05	0.299363	0.913	0.604	0.337311	3.65001e-80	0.0936498	3.12806e-77
monocyte	HC-t0	SYAP1	5.80208e-25	-0.160515	0.28	0.274	1.36094e-20	8.59449e-20	-0.122806	0.629	0.488	2.01592e-15	1.33631e-72	-0.14166	1.14522e-69
monocyte	HC-t0	TAGLN2	6.4102e-18	0.122068	0.732	0.556	1.50358e-13	1.28152e-13	0.28538	0.92	0.609	3.00594e-09	1.05415e-46	0.203724	9.03409e-44
monocyte	HC-t0	TALDO1	5.55782e-16	-0.112076	0.54	0.493	1.30364e-11	3.83991e-08	0.120649	0.92	0.662	0.000900689	2.59109e-32	0.00428669	2.22057e-29
monocyte	HC-t0	TAP1	1.42971e-29	0.230522	0.184	0.075	3.35353e-25	2.65493e-10	0.173755	0.449	0.201	6.2274e-06	5.19279e-63	0.202138	4.45022e-60
monocyte	HC-t0	TBCA	3.7132e-42	-0.200543	0.511	0.486	8.70968e-38	0.239604	0.166631	0.76	0.49	1	7.93631e-74	-0.0169559	6.80142e-71
monocyte	HC-t0	TBXAS1	6.18521e-17	-0.103237	0.229	0.222	1.4508e-12	7.67673e-16	-0.120429	0.679	0.514	1.80065e-11	4.05065e-49	-0.111833	3.4714e-46
monocyte	HC-t0	TCEB1	1.31296e-10	0.118596	0.392	0.252	3.07967e-06	0.38589	0.141292	0.585	0.35	1	1.36303e-12	0.129944	1.16812e-09
monocyte	HC-t0	TCF25	1.42314e-22	-0.115072	0.373	0.336	3.33811e-18	2.63818e-37	-0.634468	0.845	0.825	6.18811e-33	2.01815e-102	-0.37477	1.72955e-99
monocyte	HC-t0	TCF7L2	0.00052636	0.138628	0.204	0.123	1	8.63156e-22	0.209636	0.427	0.181	2.02462e-17	1.33529e-36	0.174132	1.14434e-33
monocyte	HC-t0	TET2	1.15901e-22	-0.18878	0.171	0.192	2.71858e-18	8.34716e-21	-0.40965	0.766	0.701	1.95791e-16	4.54964e-70	-0.299215	3.89904e-67
monocyte	HC-t0	TGFB1	4.74798e-41	0.316804	0.514	0.301	1.11369e-36	4.33084e-18	0.377062	0.857	0.555	1.01584e-13	5.80982e-101	0.346933	4.97901e-98
monocyte	HC-t0	TGFBR2	3.67937e-20	-0.177237	0.113	0.132	8.63034e-16	1.12146e-09	-0.176399	0.422	0.318	2.63049e-05	2.16992e-43	-0.176818	1.85962e-40
monocyte	HC-t0	TGOLN2	4.16115e-28	-0.157066	0.277	0.27	9.76039e-24	1.6092e-26	-0.319968	0.792	0.675	3.77455e-22	4.7306e-92	-0.238517	4.05412e-89
monocyte	HC-t0	THBD	2.60368e-24	-0.244241	0.135	0.188	6.10719e-20	2.4249e-05	0.111369	0.303	0.167	0.568785	4.96508e-43	-0.066436	4.25507e-40
monocyte	HC-t0	THBS1	3.32605e-16	-0.211004	0.306	0.383	7.80159e-12	1.07809e-89	-0.493398	0.413	0.612	2.52878e-85	1.16165e-193	-0.352201	9.95533e-191
monocyte	HC-t0	THEMIS2	2.79497e-13	-0.127272	0.311	0.289	6.55587e-09	1.38223e-37	-0.346052	0.671	0.633	3.24215e-33	1.2393e-84	-0.236662	1.06208e-81
monocyte	HC-t0	TICAM1	9.50761e-21	0.166962	0.192	0.088	2.2301e-16	1.47755e-14	0.252354	0.508	0.211	3.46574e-10	4.63049e-54	0.209658	3.96833e-51
monocyte	HC-t0	TIMP1	1.38794e-48	0.463757	0.871	0.746	3.25555e-44	6.89588e-26	0.707301	0.958	0.683	1.6175e-21	2.67941e-131	0.585529	2.29625e-128
monocyte	HC-t0	TIPARP	1.19934e-75	-0.420589	0.184	0.264	2.81317e-71	2.39521e-40	-0.228533	0.572	0.457	5.61821e-36	9.94132e-214	-0.324561	8.51971e-211
monocyte	HC-t0	TJP2	1.80317e-27	0.161347	0.116	0.039	4.22951e-23	9.014e-27	0.215796	0.346	0.109	2.11432e-22	2.72206e-91	0.188571	2.33281e-88
monocyte	HC-t0	TKT	3.92178e-72	-0.185368	0.691	0.704	9.19892e-68	0.000238053	0.150686	0.962	0.743	1	5.05649e-136	-0.0173411	4.33341e-133
monocyte	HC-t0	TLE4	8.89731e-46	-0.316249	0.345	0.388	2.08695e-41	6.22601e-15	-0.654489	0.655	0.608	1.46037e-10	4.59819e-104	-0.485369	3.94065e-101
monocyte	HC-t0	TMEM123	3.80155e-41	-0.20635	0.476	0.457	8.91691e-37	0.00459548	0.219544	0.793	0.492	1	1.57726e-73	0.0065969	1.35171e-70
monocyte	HC-t0	TMEM170B	3.03436e-54	-0.326905	0.089	0.166	7.1174e-50	2.10667e-54	-0.340131	0.404	0.448	4.94139e-50	4.00368e-199	-0.333518	3.43115e-196
monocyte	HC-t0	TMEM176A	1.74787e-12	-0.193108	0.197	0.195	4.09981e-08	0.0113754	0.153946	0.464	0.262	1	1.65572e-17	-0.0195811	1.41895e-14
monocyte	HC-t0	TMEM176B	1.33874e-25	-0.272231	0.295	0.295	3.14016e-21	3.90463e-07	0.190298	0.68	0.399	0.0091587	4.8867e-49	-0.0409668	4.1879e-46
monocyte	HC-t0	TMEM189	1.50524e-19	0.149028	0.236	0.127	3.53069e-15	5.62467e-09	0.17392	0.413	0.18	0.000131932	7.73065e-41	0.161474	6.62516e-38
monocyte	HC-t0	TMEM59	1.52212e-41	-0.253521	0.444	0.441	3.5703e-37	0.0343843	0.157815	0.794	0.516	1	1.88631e-73	-0.047853	1.61657e-70
monocyte	HC-t0	TMEM66	1.29314e-64	-0.197975	0.712	0.67	3.03318e-60	2.86425e-05	0.243753	0.929	0.642	0.67184	3.26296e-122	0.0228886	2.79636e-119
monocyte	HC-t0	TMSB4X	4.83083e-141	0.20453	1	0.999	1.13312e-136	5.06351e-52	0.406007	0.999	0.976	1.1877e-47	0	0.305268	0
monocyte	HC-t0	TMX4	1.42718e-13	-0.187211	0.196	0.203	3.34759e-09	5.03318e-11	-0.148784	0.522	0.396	1.18058e-06	3.16608e-33	-0.167997	2.71333e-30
monocyte	HC-t0	TNF	2.55724e-147	0.713953	0.304	0.075	5.99827e-143	2.33609e-51	0.464006	0.686	0.292	5.47953e-47	0	0.58898	0
monocyte	HC-t0	TNFAIP2	5.50074e-91	0.480787	0.609	0.339	1.29025e-86	2.74405e-13	-0.152444	0.947	0.883	6.43645e-09	1.96e-190	0.164172	1.67972e-187
monocyte	HC-t0	TNFAIP3	3.35398e-166	0.444532	0.623	0.298	7.86709e-162	1.58146e-09	-0.113282	0.926	0.738	3.70948e-05	0	0.165625	0
monocyte	HC-t0	TNFAIP6	2.29338e-226	0.717534	0.429	0.135	5.37936e-222	5.43296e-20	0.453088	0.719	0.407	1.27435e-15	0	0.585311	0
monocyte	HC-t0	TNFAIP8	1.73077e-256	0.798295	0.458	0.123	4.05969e-252	2.63122e-50	0.686187	0.785	0.396	6.17178e-46	0	0.742241	0
monocyte	HC-t0	TNFRSF1B	3.17901e-18	0.22026	0.616	0.439	7.45669e-14	4.10354e-14	0.349028	0.938	0.681	9.62527e-10	2.91171e-48	0.284644	2.49534e-45
monocyte	HC-t0	TNFSF13B	5.42853e-59	-0.272716	0.444	0.476	1.27332e-54	1.18187e-46	-0.163678	0.695	0.603	2.7722e-42	3.6908e-193	-0.218197	3.16302e-190
monocyte	HC-t0	TNIP1	4.54833e-239	0.717369	0.5	0.158	1.06686e-234	3.79607e-58	0.549901	0.747	0.34	8.90406e-54	0	0.633635	0
monocyte	HC-t0	TNRC6B	1.75684e-15	-0.114686	0.189	0.178	4.12083e-11	1.68775e-12	-0.312166	0.603	0.493	3.95879e-08	8.82219e-40	-0.213426	7.56062e-37
monocyte	HC-t0	TOB1	3.47658e-52	-0.253294	0.071	0.135	8.15466e-48	7.58969e-15	-0.259348	0.274	0.285	1.78024e-10	1.44513e-116	-0.256321	1.23848e-113
monocyte	HC-t0	TPGS1	5.61341e-12	-0.113504	0.141	0.143	1.31668e-07	1.20618e-18	-0.14185	0.36	0.296	2.82922e-14	6.42891e-45	-0.127677	5.50958e-42
monocyte	HC-t0	TPM4	7.61227e-37	0.348579	0.402	0.239	1.78553e-32	0.0408545	0.296443	0.746	0.52	1	3.82452e-64	0.322511	3.27761e-61
monocyte	HC-t0	TPT1	2.16414e-133	0.259112	0.997	0.983	5.0762e-129	5.89235e-29	0.331623	0.998	0.949	1.38211e-24	5.60781e-306	0.295367	4.8059e-303
monocyte	HC-t0	TRA2A	6.20583e-17	-0.18137	0.28	0.276	1.45564e-12	5.8461e-23	-0.220289	0.612	0.498	1.37126e-18	4.75198e-63	-0.200829	4.07245e-60
monocyte	HC-t0	TRA2B	1.21551e-24	-0.180679	0.334	0.319	2.85109e-20	6.5406e-61	-0.848771	0.663	0.687	1.53416e-56	2.89236e-153	-0.514725	2.47875e-150
monocyte	HC-t0	TRAF1	1.01415e-167	0.440705	0.214	0.023	2.37878e-163	1.6596e-26	0.230138	0.467	0.172	3.89275e-22	0	0.335421	0
monocyte	HC-t0	TREM1	0.000857031	-0.136778	0.417	0.388	1	5.85049e-25	-0.129735	0.719	0.59	1.37229e-20	1.50997e-42	-0.133257	1.29405e-39
monocyte	HC-t0	TRIB1	1.78235e-15	-0.165912	0.18	0.192	4.18069e-11	5.34736e-22	-0.173324	0.524	0.443	1.25428e-17	2.63316e-58	-0.169618	2.25662e-55
monocyte	HC-t0	TRIM25	1.54854e-08	0.102206	0.143	0.078	0.000363226	2.69002e-10	-0.146393	0.441	0.312	6.30972e-06	3.59924e-22	-0.0220935	3.08455e-19
monocyte	HC-t0	TSC22D2	7.56031e-22	-0.173003	0.176	0.183	1.77335e-17	6.55323e-36	-0.379036	0.599	0.546	1.53712e-31	3.11829e-98	-0.276019	2.67237e-95
monocyte	HC-t0	TSC22D3	1.68234e-301	-0.704048	0.435	0.663	3.9461e-297	3.77939e-128	-0.645465	0.734	0.777	8.86494e-124	0	-0.674757	0
monocyte	HC-t0	TSPYL1	3.27489e-09	-0.115035	0.212	0.196	7.68158e-05	1.83428e-14	-0.226806	0.355	0.256	4.30249e-10	1.90702e-31	-0.17092	1.63431e-28
monocyte	HC-t0	TTC14	1.56951e-16	-0.131219	0.12	0.126	3.68144e-12	1.14999e-08	-0.183243	0.424	0.319	0.000269742	2.19434e-34	-0.157231	1.88055e-31
monocyte	HC-t0	TUBA1A	1.41067e-47	-0.204835	0.23	0.27	3.30887e-43	1.31205e-41	-0.64143	0.497	0.553	3.07755e-37	1.79126e-160	-0.423132	1.53511e-157
monocyte	HC-t0	TXN	1.25464e-60	0.364316	0.643	0.414	2.94289e-56	1.37687e-12	0.448056	0.859	0.553	3.22958e-08	8.25951e-129	0.406186	7.0784e-126
monocyte	HC-t0	TXNIP	6.4395e-210	-0.666212	0.283	0.451	1.51045e-205	4.39128e-134	-0.824931	0.674	0.799	1.03002e-129	0	-0.745571	0
monocyte	HC-t0	TXNRD1	5.19381e-12	0.161146	0.151	0.076	1.21826e-07	2.24673e-13	0.39693	0.491	0.229	5.26994e-09	9.44053e-35	0.279038	8.09054e-32
monocyte	HC-t0	TYROBP	2.47771e-22	-0.131337	0.995	0.992	5.81171e-18	6.45638e-06	0.157542	0.981	0.799	0.151441	2.66126e-40	0.0131023	2.2807e-37
monocyte	HC-t0	UBALD2	1.75704e-32	-0.230663	0.167	0.194	4.12131e-28	3.76468e-42	-0.263608	0.525	0.475	8.83044e-38	1.28875e-131	-0.247136	1.10446e-128
monocyte	HC-t0	UBC	1.75291e-50	-0.209433	0.765	0.738	4.11162e-46	0.00234153	0.183548	0.981	0.854	1	3.25254e-92	-0.0129424	2.78743e-89
monocyte	HC-t0	UBE2A	4.61207e-11	0.130736	0.283	0.167	1.08181e-06	7.13477e-06	0.137474	0.587	0.311	0.167353	1.41181e-18	0.134105	1.20992e-15
monocyte	HC-t0	UBE2E1	1.42531e-09	0.108651	0.245	0.147	3.34321e-05	1.0158e-10	0.123224	0.479	0.223	2.38267e-06	5.9504e-25	0.115938	5.09949e-22
monocyte	HC-t0	UBE2L6	0.00192527	0.111112	0.271	0.175	1	0.00882863	0.158044	0.426	0.227	1	0.00498133	0.134578	1
monocyte	HC-t0	UBE2R2	3.22566e-38	-0.192926	0.283	0.292	7.5661e-34	0.0216069	0.126308	0.68	0.439	1	4.12522e-67	-0.0333091	3.53531e-64
monocyte	HC-t0	UBE2Z	1.91732e-20	0.140033	0.218	0.11	4.49726e-16	8.54645e-17	0.269047	0.611	0.269	2.00466e-12	7.61225e-58	0.20454	6.52369e-55
monocyte	HC-t0	UBXN11	4.12469e-10	-0.101346	0.179	0.168	9.67488e-06	1.82085e-24	-0.544852	0.383	0.391	4.27099e-20	1.22857e-52	-0.323099	1.05288e-49
monocyte	HC-t0	UPF2	6.63349e-17	-0.139349	0.15	0.156	1.55595e-12	4.68181e-18	-0.597729	0.365	0.374	1.09816e-13	2.1853e-53	-0.368539	1.8728e-50
monocyte	HC-t0	UQCRB	3.78565e-22	-0.102785	0.926	0.874	8.87962e-18	0.000293536	0.174266	0.951	0.704	1	1.53518e-37	0.0357403	1.31565e-34
monocyte	HC-t0	USMG5	3.17792e-36	-0.184855	0.62	0.576	7.45414e-32	7.5939e-06	0.119289	0.743	0.482	0.178122	2.52906e-67	-0.0327828	2.16741e-64
monocyte	HC-t0	USP15	2.00633e-14	-0.125599	0.283	0.255	4.70605e-10	1.13118e-77	-0.996994	0.824	0.882	2.6533e-73	2.98459e-166	-0.561297	2.55779e-163
monocyte	HC-t0	USP3	1.75881e-42	-0.242188	0.227	0.268	4.12545e-38	4.66929e-41	-0.388765	0.691	0.636	1.09523e-36	2.85888e-149	-0.315477	2.45006e-146
monocyte	HC-t0	USP4	1.73756e-17	-0.12186	0.088	0.104	4.07561e-13	1.60779e-20	-0.321243	0.368	0.344	3.77124e-16	2.37768e-59	-0.221552	2.03768e-56
monocyte	HC-t0	USP8	1.97914e-12	-0.103117	0.154	0.154	4.64227e-08	1.4525e-09	-0.244814	0.563	0.448	3.40699e-05	3.25922e-28	-0.173966	2.79315e-25
monocyte	HC-t0	UTRN	1.4566e-42	-0.183575	0.174	0.195	3.41661e-38	3.62762e-11	-0.579959	0.692	0.655	8.50895e-07	2.78696e-90	-0.381767	2.38842e-87
monocyte	HC-t0	UXS1	1.24947e-15	0.102398	0.108	0.046	2.93075e-11	5.50577e-15	0.13269	0.325	0.114	1.29143e-10	6.6311e-45	0.117544	5.68285e-42
monocyte	HC-t0	VAMP2	3.41254e-20	-0.134316	0.282	0.259	8.00446e-16	6.54662e-18	-0.102817	0.478	0.37	1.53557e-13	1.53428e-59	-0.118566	1.31488e-56
monocyte	HC-t0	VAPA	1.9348e-99	-0.417748	0.452	0.519	4.53826e-95	8.48841e-39	-0.169896	0.809	0.64	1.99104e-34	5.63586e-258	-0.293822	4.82993e-255
monocyte	HC-t0	VASP	2.37096e-13	0.255729	0.551	0.361	5.56132e-09	1.36432e-26	0.409904	0.897	0.598	3.20014e-22	3.79413e-63	0.332816	3.25157e-60
monocyte	HC-t0	VCAN	1.54697e-164	-0.678283	0.608	0.754	3.62858e-160	6.03134e-117	-0.824253	0.866	0.931	1.41471e-112	0	-0.751268	0
monocyte	HC-t0	VDAC1	1.00224e-26	-0.133094	0.282	0.27	2.35086e-22	0.064279	0.214615	0.665	0.363	1	3.68292e-44	0.0407604	3.15626e-41
monocyte	HC-t0	VIM	2.70419e-47	0.211154	0.993	0.96	6.34296e-43	2.87982e-59	0.554024	0.998	0.935	6.7549e-55	5.58851e-195	0.382589	4.78935e-192
monocyte	HC-t0	VNN2	3.54322e-22	-0.323917	0.085	0.143	8.31097e-18	9.10367e-36	-0.196369	0.255	0.326	2.13536e-31	1.33599e-98	-0.260143	1.14494e-95
monocyte	HC-t0	VOPP1	3.55552e-35	0.217812	0.201	0.081	8.33983e-31	5.13949e-13	0.185913	0.35	0.129	1.20552e-08	2.30966e-79	0.201862	1.97937e-76
monocyte	HC-t0	VPS13C	7.33901e-33	-0.154986	0.148	0.169	1.72144e-28	1.5416e-09	-0.389625	0.721	0.626	3.61597e-05	5.71035e-68	-0.272305	4.89377e-65
monocyte	HC-t0	VPS35	1.41427e-34	-0.17847	0.222	0.233	3.31732e-30	5.50204e-08	-0.179409	0.55	0.419	0.00129056	2.73717e-68	-0.17894	2.34576e-65
monocyte	HC-t0	VPS4B	2.26957e-22	-0.139618	0.169	0.166	5.32351e-18	7.54136e-15	-0.21244	0.594	0.438	1.7689e-10	8.29012e-58	-0.176029	7.10463e-55
monocyte	HC-t0	WARS	2.79354e-05	0.185472	0.336	0.215	0.655252	0.00339064	0.242103	0.709	0.447	1	5.69134e-05	0.213788	0.0487747
monocyte	HC-t0	WAS	1.11347e-31	-0.164396	0.245	0.259	2.61176e-27	4.68341e-21	-0.108622	0.725	0.563	1.09854e-16	2.54968e-88	-0.136509	2.18507e-85
monocyte	HC-t0	WASH4P	1.07912e-21	-0.140753	0.109	0.132	2.53119e-17	4.66157e-15	-0.244851	0.277	0.257	1.09342e-10	6.84764e-57	-0.192802	5.86843e-54
monocyte	HC-t0	WDR1	1.36882e-10	0.142671	0.39	0.246	3.21071e-06	0.00294762	0.150294	0.685	0.404	1	1.62393e-14	0.146482	1.39171e-11
monocyte	HC-t0	WDR26	2.15912e-12	-0.103846	0.185	0.172	5.06444e-08	1.40323e-09	-0.11191	0.551	0.418	3.29143e-05	3.60518e-28	-0.107878	3.08964e-25
monocyte	HC-t0	WDR45B	9.64763e-19	-0.116265	0.133	0.142	2.26295e-14	6.74774e-19	-0.138762	0.364	0.298	1.58275e-14	1.24772e-58	-0.127514	1.0693e-55
monocyte	HC-t0	WDR74	1.77378e-13	-0.153944	0.111	0.121	4.16057e-09	1.53892e-31	-0.762861	0.266	0.397	3.60969e-27	4.08515e-73	-0.458403	3.50097e-70
monocyte	HC-t0	WTAP	1.17145e-152	0.678525	0.673	0.466	2.74776e-148	1.08344e-34	0.487485	0.869	0.522	2.54132e-30	0	0.583005	0
monocyte	HC-t0	XRN2	3.05545e-57	-0.257722	0.268	0.308	7.16687e-53	2.35187e-15	-0.207347	0.759	0.596	5.51655e-11	1.39035e-127	-0.232535	1.19153e-124
monocyte	HC-t0	YBX3	1.77147e-28	-0.171044	0.442	0.407	4.15517e-24	0.0133035	0.107564	0.833	0.593	1	3.04197e-48	-0.0317396	2.60697e-45
monocyte	HC-t0	YPEL3	7.12448e-19	-0.180038	0.149	0.172	1.67112e-14	3.98228e-13	-0.135397	0.534	0.428	9.34083e-09	1.32577e-47	-0.157717	1.13618e-44
monocyte	HC-t0	YPEL5	3.28224e-68	-0.377434	0.465	0.516	7.69882e-64	7.46863e-70	-0.403332	0.721	0.66	1.75184e-65	1.25069e-257	-0.390383	1.07184e-254
monocyte	HC-t0	YTHDC1	4.83327e-17	-0.123855	0.237	0.219	1.13369e-12	9.1054e-31	-0.526955	0.647	0.61	2.13576e-26	1.30392e-78	-0.325405	1.11746e-75
monocyte	HC-t0	YY1	1.07655e-21	-0.141133	0.237	0.236	2.52516e-17	4.51415e-15	-0.155883	0.735	0.555	1.05884e-10	6.40003e-57	-0.148508	5.48482e-54
monocyte	HC-t0	ZC3H11A	1.76137e-14	-0.13361	0.153	0.15	4.13148e-10	1.52545e-19	-0.215124	0.566	0.461	3.5781e-15	1.484e-51	-0.174367	1.27179e-48
monocyte	HC-t0	ZC3H12A	1.12265e-88	0.337646	0.313	0.11	2.63328e-84	6.09201e-12	0.323388	0.665	0.344	1.42894e-07	3.59289e-183	0.330517	3.0791e-180
monocyte	HC-t0	ZCCHC6	1.80137e-30	-0.197251	0.164	0.192	4.2253e-26	1.36515e-20	-0.520164	0.67	0.588	3.2021e-16	5.0871e-85	-0.358707	4.35964e-82
monocyte	HC-t0	ZFAND5	1.08081e-80	-0.328369	0.484	0.503	2.53514e-76	2.09023e-57	-0.389928	0.859	0.762	4.90284e-53	1.06306e-257	-0.359149	9.11043e-255
monocyte	HC-t0	ZFP36L1	8.23974e-54	-0.34469	0.464	0.509	1.93271e-49	3.9328e-11	-0.122019	0.796	0.654	9.22476e-07	1.96473e-112	-0.233354	1.68377e-109
monocyte	HC-t0	ZFP36L2	8.44005e-69	-0.3501	0.339	0.386	1.9797e-64	5.68072e-62	-0.630013	0.684	0.726	1.33247e-57	4.03696e-243	-0.490057	3.45968e-240
monocyte	HC-t0	ZNF106	4.60134e-25	-0.109465	0.196	0.193	1.07929e-20	8.26285e-17	-0.312156	0.696	0.603	1.93813e-12	6.17588e-67	-0.21081	5.29273e-64
monocyte	HC-t0	ZNF207	7.17018e-30	-0.165747	0.344	0.325	1.68184e-25	4.56487e-17	-0.152325	0.829	0.654	1.07074e-12	6.7749e-77	-0.159036	5.80609e-74
monocyte	HC-t0	ZNF644	9.38463e-15	-0.121498	0.136	0.145	2.20126e-10	1.19679e-12	-0.190409	0.515	0.383	2.80718e-08	1.17017e-38	-0.155954	1.00284e-35
monocyte	HC-t0	ZNF706	1.62744e-23	0.286951	0.588	0.365	3.81733e-19	0.0207745	0.130424	0.809	0.544	1	2.13597e-38	0.208687	1.83052e-35
monocyte	HC-t0	ZYX	1.34929e-19	-0.140961	0.303	0.286	3.16488e-15	1.25076e-23	-0.220082	0.616	0.524	2.93379e-19	1.35812e-69	-0.180521	1.16391e-66
monocyte	t0-t24h	ASAH1	1.95766e-41	0.198057	0.658	0.59	4.59188e-37	2.2664e-42	0.223211	0.765	0.768	5.31608e-38	8.4308e-150	0.210634	1.096e-147
monocyte	t0-t24h	ASAP1	2.37177e-10	-0.12437	0.122	0.16	5.56323e-06	1.28086e-09	-0.115214	0.379	0.491	3.0044e-05	2.45133e-24	-0.119792	3.18673e-22
monocyte	t0-t24h	ATP1B3	2.21259e-16	0.146566	0.403	0.357	5.18985e-12	1.6877e-35	0.166326	0.525	0.529	3.95866e-31	1.2375e-86	0.156446	1.60875e-84
monocyte	t0-t24h	ATP5J2	8.35501e-09	-0.111497	0.504	0.556	0.000195975	3.22438e-06	-0.129659	0.546	0.647	0.075631	5.43564e-15	-0.120578	7.06634e-13
monocyte	t0-t24h	BACH1	2.69063e-14	-0.14656	0.358	0.399	6.31114e-10	8.8564e-20	-0.156407	0.637	0.761	2.07736e-15	1.17367e-51	-0.151483	1.52576e-49
monocyte	t0-t24h	BCL2A1	8.62224e-09	-0.146241	0.395	0.438	0.000202243	7.57099e-13	-0.201326	0.679	0.777	1.77585e-08	1.57345e-27	-0.173784	2.04549e-25
monocyte	t0-t24h	C15orf48	4.21283e-26	-0.27228	0.167	0.239	9.88162e-22	2.37056e-22	-0.358374	0.133	0.241	5.56039e-18	7.02674e-80	-0.315327	9.13477e-78
monocyte	t0-t24h	C1orf63	1.31183e-11	0.127855	0.425	0.373	3.07702e-07	4.73117e-07	0.191301	0.871	0.877	0.0110974	7.68041e-22	0.159578	9.98453e-20
monocyte	t0-t24h	CALR	3.25886e-19	-0.191167	0.267	0.33	7.64398e-15	7.95092e-39	-0.2434	0.478	0.641	1.86497e-34	8.66776e-99	-0.217284	1.12681e-96
monocyte	t0-t24h	CCND3	4.70299e-20	0.147665	0.222	0.158	1.10313e-15	2.85809e-21	0.123735	0.451	0.406	6.70394e-17	7.37427e-66	0.1357	9.58656e-64
monocyte	t0-t24h	CCR1	6.39081e-19	-0.197483	0.217	0.282	1.49903e-14	2.99674e-29	-0.218088	0.275	0.445	7.02916e-25	2.5333e-79	-0.207785	3.29329e-77
monocyte	t0-t24h	CD14	2.5066e-23	-0.173609	0.423	0.51	5.87947e-19	3.96399e-43	-0.27046	0.699	0.804	9.29795e-39	1.99214e-115	-0.222035	2.58978e-113
monocyte	t0-t24h	CD300E	5.16546e-26	-0.194519	0.374	0.454	1.21161e-21	6.98093e-44	-0.323955	0.574	0.714	1.63745e-39	3.09444e-122	-0.259237	4.02277e-120
monocyte	t0-t24h	CD36	1.3339e-16	-0.148817	0.354	0.427	3.12881e-12	1.33094e-15	-0.208224	0.543	0.659	3.12185e-11	5.31219e-48	-0.17852	6.90585e-46
monocyte	t0-t24h	CD63	1.54402e-17	-0.151362	0.525	0.591	3.62165e-13	1.85178e-15	-0.200298	0.641	0.743	4.34354e-11	1.50476e-49	-0.17583	1.95619e-47
monocyte	t0-t24h	CD86	1.43305e-14	0.133087	0.236	0.185	3.36136e-10	2.10793e-22	0.125753	0.375	0.361	4.94436e-18	2.52232e-57	0.12942	3.27902e-55
monocyte	t0-t24h	CD93	6.9572e-26	-0.169882	0.261	0.349	1.63188e-21	1.22757e-10	-0.153076	0.528	0.636	2.87939e-06	1.93039e-56	-0.161479	2.5095e-54
monocyte	t0-t24h	CELF2	4.16734e-30	0.198546	0.376	0.301	9.77491e-26	8.81587e-25	0.193973	0.692	0.678	2.06785e-20	1.44686e-92	0.19626	1.88092e-90
monocyte	t0-t24h	CIRBP	1.81344e-23	0.14554	0.603	0.552	4.25361e-19	2.18196e-06	0.104388	0.673	0.706	0.05118	1.99991e-43	0.124964	2.59989e-41
monocyte	t0-t24h	CPVL	1.11972e-07	-0.103337	0.279	0.322	0.00262642	7.55257e-10	-0.168931	0.621	0.705	1.77153e-05	1.08576e-19	-0.136134	1.41149e-17
monocyte	t0-t24h	CRIP1	1.98693e-10	0.121488	0.754	0.734	4.66053e-06	1.74305e-22	0.173319	0.503	0.525	4.08851e-18	2.18777e-49	0.147403	2.8441e-47
monocyte	t0-t24h	CRISPLD2	7.54953e-09	0.120613	0.125	0.094	0.000177082	1.23195e-14	0.145099	0.25	0.194	2.88966e-10	4.42892e-31	0.132856	5.7576e-29
monocyte	t0-t24h	CTSZ	1.66201e-07	-0.103165	0.328	0.374	0.00389842	3.33755e-31	-0.216025	0.631	0.722	7.82855e-27	9.99701e-61	-0.159595	1.29961e-58
monocyte	t0-t24h	CXCL16	4.18396e-22	0.16764	0.225	0.17	9.8139e-18	7.67259e-19	0.123081	0.321	0.289	1.79968e-14	4.07395e-65	0.14536	5.29614e-63
monocyte	t0-t24h	CXCL2	2.38339e-05	-0.177057	0.114	0.141	0.559048	1.11828e-05	-0.158516	0.305	0.4	0.262303	1.01859e-07	-0.167787	1.32416e-05
monocyte	t0-t24h	CYBB	2.35841e-33	-0.214553	0.514	0.609	5.53188e-29	2.59599e-96	-0.378116	0.696	0.811	6.08916e-92	6.40969e-241	-0.296334	8.3326e-239
monocyte	t0-t24h	CYTIP	3.81835e-19	0.132309	0.33	0.288	8.95631e-15	6.09824e-20	0.171969	0.576	0.551	1.4304e-15	1.82245e-61	0.152139	2.36919e-59
monocyte	t0-t24h	DBI	7.35621e-16	-0.146537	0.443	0.513	1.72547e-11	3.02233e-11	-0.158003	0.566	0.674	7.08917e-07	4.40076e-38	-0.15227	5.72099e-36
monocyte	t0-t24h	DDX21	9.69083e-06	-0.10717	0.382	0.421	0.227308	0.0706698	0.109507	0.752	0.803	1	0.000121658	0.00116878	0.0158156
monocyte	t0-t24h	DNAJB1	3.97226e-21	0.186701	0.249	0.181	9.31733e-17	0.7907	0.101037	0.631	0.631	1	3.0095e-32	0.143869	3.91235e-30
monocyte	t0-t24h	DPYSL2	1.48939e-10	-0.119679	0.272	0.324	3.4935e-06	5.31021e-32	-0.265572	0.335	0.507	1.24556e-27	2.82603e-68	-0.192625	3.67384e-66
monocyte	t0-t24h	DSE	1.1675e-27	-0.196675	0.212	0.295	2.7385e-23	7.37245e-12	-0.181398	0.419	0.549	1.72928e-07	2.58791e-62	-0.189036	3.36428e-60
monocyte	t0-t24h	EFHD2	2.19066e-19	-0.152049	0.436	0.515	5.13842e-15	8.85843e-38	-0.183562	0.752	0.831	2.07783e-33	4.62269e-97	-0.167806	6.00949e-95
monocyte	t0-t24h	ERGIC1	1.5599e-08	0.109379	0.152	0.12	0.00036589	1.28501e-16	0.117573	0.349	0.317	3.01411e-12	2.68757e-34	0.113476	3.49384e-32
monocyte	t0-t24h	FAM107B	9.75071e-09	-0.115726	0.309	0.357	0.000228713	0.000340879	-0.12809	0.488	0.587	1	5.83351e-12	-0.121908	7.58356e-10
monocyte	t0-t24h	FAM198B	1.49082e-13	-0.114165	0.089	0.13	3.49686e-09	4.57548e-22	-0.178004	0.241	0.384	1.07322e-17	1.12671e-54	-0.146085	1.46473e-52
monocyte	t0-t24h	FCGR1A	2.37724e-24	-0.154782	0.139	0.208	5.57605e-20	6.70325e-29	-0.21829	0.205	0.361	1.57231e-24	2.45967e-89	-0.186536	3.19757e-87
monocyte	t0-t24h	FKBP1A	1.63011e-10	-0.115216	0.694	0.746	3.8236e-06	3.01813e-11	-0.148308	0.602	0.703	7.07933e-07	9.14451e-28	-0.131762	1.18879e-25
monocyte	t0-t24h	FKBP5	1.91224e-78	0.311061	0.213	0.098	4.48536e-74	8.47209e-84	0.316647	0.641	0.505	1.98721e-79	9.03338e-306	0.313854	1.17434e-303
monocyte	t0-t24h	FYB	1.92954e-07	-0.106086	0.464	0.508	0.00452594	4.09394e-45	-0.225699	0.749	0.853	9.60275e-41	5.78364e-88	-0.165892	7.51874e-86
monocyte	t0-t24h	G0S2	1.1919e-21	-0.340387	0.221	0.295	2.79572e-17	3.35074e-13	-0.405916	0.387	0.45	7.85949e-09	3.57358e-53	-0.373151	4.64565e-51
monocyte	t0-t24h	GNS	1.43381e-13	-0.129097	0.171	0.223	3.36314e-09	2.92957e-11	-0.146802	0.344	0.479	6.8716e-07	1.12294e-33	-0.13795	1.45982e-31
monocyte	t0-t24h	HES1	6.04104e-10	0.187515	0.264	0.226	1.41699e-05	5.29117e-13	0.300811	0.318	0.28	1.2411e-08	4.77463e-30	0.244163	6.20702e-28
monocyte	t0-t24h	HIPK2	8.09531e-12	0.130741	0.114	0.08	1.89883e-07	1.98162e-28	0.226758	0.402	0.319	4.64808e-24	9.5818e-64	0.178749	1.24563e-61
monocyte	t0-t24h	HLA-DQA2	1.04534e-20	0.159225	0.141	0.088	2.45194e-16	9.99634e-34	0.210584	0.223	0.163	2.34474e-29	1.13846e-91	0.184905	1.47999e-89
monocyte	t0-t24h	HLA-E	2.61055e-58	0.199585	0.764	0.721	6.12332e-54	1.45415e-31	0.160181	0.882	0.884	3.41086e-27	7.72269e-162	0.179883	1.00395e-159
monocyte	t0-t24h	HMGB2	3.9991e-92	0.388154	0.482	0.343	9.38029e-88	8.34987e-43	0.265151	0.656	0.616	1.95855e-38	2.15979e-251	0.326652	2.80772e-249
monocyte	t0-t24h	HSP90AA1	1.62353e-22	0.140739	0.51	0.52	3.80815e-18	0.140512	0.14024	0.886	0.921	1	1.17423e-35	0.14049	1.52649e-33
monocyte	t0-t24h	HSP90B1	1.4334e-09	-0.105595	0.289	0.337	3.36218e-05	5.98273e-29	-0.231901	0.536	0.67	1.40331e-24	2.34861e-60	-0.168748	3.05319e-58
monocyte	t0-t24h	IFITM3	5.47035e-21	0.235547	0.436	0.394	1.28313e-16	2.22127e-30	-0.325437	0.387	0.555	5.21022e-26	1.2673e-85	-0.0449451	1.64749e-83
monocyte	t0-t24h	IL1B	2.82268e-20	-0.231318	0.403	0.482	6.62087e-16	1.33878e-08	-0.213966	0.733	0.781	0.000314023	1.61179e-41	-0.222642	2.09533e-39
monocyte	t0-t24h	IL1RN	7.07314e-10	-0.133652	0.126	0.166	1.65908e-05	5.5248e-11	-0.18434	0.355	0.484	1.2959e-06	4.85794e-26	-0.158996	6.31533e-24
monocyte	t0-t24h	IL8	3.81202e-10	-0.250812	0.29	0.339	8.94148e-06	1.59867e-14	-0.237588	0.564	0.692	3.74984e-10	2.3046e-33	-0.2442	2.99598e-31
monocyte	t0-t24h	IRAK3	1.33271e-27	0.199965	0.35	0.269	3.12599e-23	3.65038e-42	0.252374	0.749	0.729	8.56232e-38	5.59811e-122	0.22617	7.27755e-120
monocyte	t0-t24h	IRS2	3.38441e-06	0.11931	0.263	0.229	0.0793847	1.34293e-34	0.237443	0.596	0.522	3.14998e-30	8.06216e-65	0.178376	1.04808e-62
monocyte	t0-t24h	ISG20	1.32365e-10	0.115984	0.158	0.12	3.10475e-06	1.13506e-24	0.142591	0.233	0.19	2.6624e-20	5.28087e-54	0.129287	6.86512e-52
monocyte	t0-t24h	ITGB2	1.34875e-09	-0.136111	0.555	0.605	3.16364e-05	9.6533e-89	-0.285429	0.769	0.857	2.26428e-84	1.21063e-178	-0.21077	1.57382e-176
monocyte	t0-t24h	JARID2	0.000279758	0.102547	0.235	0.209	1	9.53273e-11	0.180521	0.542	0.528	2.236e-06	9.23176e-16	0.141534	1.20013e-13
monocyte	t0-t24h	JDP2	7.85652e-12	0.134324	0.105	0.071	1.84283e-07	1.85794e-66	0.324786	0.457	0.316	4.35797e-62	7.32688e-139	0.229555	9.52495e-137
monocyte	t0-t24h	JMJD1C	3.43508e-29	-0.209605	0.497	0.571	8.05733e-25	5.19293e-05	0.185074	0.831	0.842	1	5.49601e-52	-0.0122656	7.14481e-50
monocyte	t0-t24h	KLF9	1.04291e-13	0.116687	0.109	0.073	2.44624e-09	3.08511e-41	0.179767	0.304	0.199	7.23644e-37	1.11361e-92	0.148227	1.44769e-90
monocyte	t0-t24h	KYNU	1.61269e-16	0.160343	0.231	0.185	3.78273e-12	2.08613e-14	0.141732	0.456	0.43	4.89323e-10	1.64576e-45	0.151037	2.13949e-43
monocyte	t0-t24h	LAPTM5	1.17809e-53	0.170794	0.856	0.834	2.76334e-49	2.05585e-53	0.142931	0.841	0.876	4.82221e-49	5.48736e-196	0.156863	7.13357e-194
monocyte	t0-t24h	LCP1	3.35765e-21	-0.15411	0.538	0.617	7.8757e-17	7.08544e-55	-0.266571	0.738	0.821	1.66196e-50	1.77391e-134	-0.210341	2.30609e-132
monocyte	t0-t24h	LDLR	8.47227e-17	-0.132805	0.173	0.232	1.98725e-12	0.00022996	-0.115103	0.465	0.57	1	2.54582e-27	-0.123954	3.30956e-25
monocyte	t0-t24h	LGALS2	0.00036695	-0.111096	0.45	0.482	1	2.61963e-08	-0.242879	0.385	0.481	0.000614462	3.79897e-11	-0.176988	4.93867e-09
monocyte	t0-t24h	LILRA5	2.03879e-11	0.106696	0.264	0.218	4.7822e-07	2.93711e-18	0.140503	0.48	0.471	6.88929e-14	4.47914e-43	0.123599	5.82288e-41
monocyte	t0-t24h	LILRB1	4.16712e-13	-0.143508	0.134	0.177	9.7744e-09	3.19519e-39	-0.294215	0.325	0.503	7.49465e-35	1.61945e-87	-0.218861	2.10529e-85
monocyte	t0-t24h	LIPA	4.48036e-16	-0.158663	0.146	0.197	1.05091e-11	5.31071e-43	-0.249818	0.191	0.368	1.24568e-38	7.75154e-101	-0.204241	1.0077e-98
monocyte	t0-t24h	LRRK2	2.37627e-23	0.161788	0.186	0.12	5.57378e-19	1.92576e-15	0.253229	0.617	0.554	4.51707e-11	6.85532e-61	0.207509	8.91191e-59
monocyte	t0-t24h	LYST	1.07687e-14	-0.151818	0.305	0.369	2.52591e-10	3.44461e-43	-0.201755	0.678	0.817	8.07968e-39	1.76065e-98	-0.176786	2.28884e-96
monocyte	t0-t24h	MAFB	4.98593e-14	0.11659	0.592	0.556	1.1695e-09	8.51856e-13	-0.125281	0.681	0.778	1.99811e-08	1.5439e-37	-0.00434539	2.00706e-35
monocyte	t0-t24h	MAP2K1	7.03895e-32	0.185501	0.197	0.122	1.65106e-27	4.17985e-23	0.151506	0.385	0.324	9.80427e-19	9.33391e-93	0.168504	1.21341e-90
monocyte	t0-t24h	MAP3K1	3.31971e-12	-0.125563	0.13	0.176	7.78672e-08	2.0903e-26	-0.131721	0.419	0.582	4.903e-22	1.55071e-60	-0.128642	2.01592e-58
monocyte	t0-t24h	MARCKS	2.94573e-15	-0.168553	0.377	0.445	6.90952e-11	2.30858e-60	-0.437612	0.569	0.707	5.415e-56	1.42149e-133	-0.303082	1.84794e-131
monocyte	t0-t24h	MIR24-2	5.68117e-10	0.133724	0.411	0.367	1.33257e-05	2.5325e-09	0.118021	0.585	0.595	5.94023e-05	4.75888e-23	0.125872	6.18654e-21
monocyte	t0-t24h	MIS18BP1	1.90783e-26	0.175018	0.179	0.117	4.47501e-22	4.52186e-07	0.256248	0.613	0.574	0.0106065	1.44949e-50	0.215633	1.88434e-48
monocyte	t0-t24h	MNDA	2.13877e-13	-0.154825	0.563	0.625	5.01669e-09	1.05809e-89	-0.432778	0.701	0.85	2.48185e-85	4.24992e-188	-0.293802	5.5249e-186
monocyte	t0-t24h	MPHOSPH6	1.64982e-13	0.143176	0.143	0.104	3.86982e-09	2.68818e-51	0.192335	0.246	0.145	6.30539e-47	3.65482e-112	0.167755	4.75127e-110
monocyte	t0-t24h	MT-ND4L	1.92913e-26	-0.203499	0.494	0.508	4.52496e-22	1.89508e-14	0.135048	0.87	0.865	4.4451e-10	5.25836e-65	-0.0342255	6.83586e-63
monocyte	t0-t24h	MT2A	4.16631e-105	0.604612	0.48	0.352	9.77249e-101	1.51187e-89	0.620794	0.426	0.357	3.54624e-85	0	0.612703	0
monocyte	t0-t24h	MXD1	4.31713e-28	-0.184514	0.435	0.518	1.01263e-23	3.24184e-06	-0.108565	0.67	0.738	0.0760407	4.14792e-52	-0.14654	5.3923e-50
monocyte	t0-t24h	OSBPL8	2.28783e-11	-0.126427	0.252	0.303	5.36634e-07	9.67563e-32	-0.249091	0.507	0.662	2.26952e-27	2.31473e-69	-0.187759	3.00915e-67
monocyte	t0-t24h	PAG1	5.42677e-16	0.142888	0.187	0.148	1.2729e-11	5.68128e-11	0.11965	0.337	0.343	1.3326e-06	8.29623e-38	0.131269	1.07851e-35
monocyte	t0-t24h	PHC2	2.54638e-15	0.151624	0.106	0.073	5.97278e-11	1.06637e-51	0.268689	0.41	0.292	2.50128e-47	1.52951e-116	0.210157	1.98837e-114
monocyte	t0-t24h	PLAC8	1.40968e-28	-0.219007	0.305	0.396	3.30655e-24	3.01794e-57	-0.409122	0.31	0.524	7.07888e-53	8.36725e-154	-0.314065	1.08774e-151
monocyte	t0-t24h	PLEK	1.77178e-20	-0.218049	0.365	0.427	4.15588e-16	3.65988e-40	-0.242125	0.716	0.8	8.58461e-36	6.27745e-104	-0.230087	8.16069e-102
monocyte	t0-t24h	PPIF	6.38904e-20	-0.15119	0.437	0.513	1.49861e-15	0.00633455	-0.100076	0.479	0.555	1	6.07847e-32	-0.125633	7.90201e-30
monocyte	t0-t24h	PPT1	3.69104e-14	-0.139399	0.365	0.43	8.6577e-10	9.48522e-11	-0.147085	0.439	0.562	2.22485e-06	7.89781e-34	-0.143242	1.02671e-31
monocyte	t0-t24h	PRDX1	2.90056e-09	-0.131066	0.274	0.321	6.80356e-05	6.51643e-10	-0.148039	0.482	0.602	1.52849e-05	8.0019e-23	-0.139553	1.04025e-20
monocyte	t0-t24h	PTK2B	3.32116e-09	0.119622	0.149	0.114	7.79011e-05	1.58312e-20	0.176709	0.469	0.425	3.71337e-16	3.47751e-43	0.148166	4.52077e-41
monocyte	t0-t24h	RAB31	2.18628e-17	0.205232	0.468	0.422	5.12814e-13	4.68644e-23	0.12389	0.555	0.577	1.09925e-18	3.97501e-64	0.164561	5.16752e-62
monocyte	t0-t24h	RAB32	7.63174e-07	-0.106409	0.236	0.275	0.017901	1.33983e-08	-0.137163	0.443	0.568	0.00031427	8.9269e-16	-0.121786	1.1605e-13
monocyte	t0-t24h	RNF149	2.34055e-18	0.153628	0.373	0.311	5.48998e-14	1.17701e-08	0.156789	0.642	0.659	0.000276079	6.66923e-38	0.155208	8.67e-36
monocyte	t0-t24h	S100A12	9.23518e-50	-0.320945	0.739	0.813	2.1662e-45	1.50212e-18	-0.322235	0.64	0.778	3.52338e-14	4.24924e-119	-0.32159	5.52402e-117
monocyte	t0-t24h	S100A4	1.33842e-60	-0.154956	0.98	0.99	3.1394e-56	3.73518e-06	-0.169561	0.79	0.86	0.0876125	5.1176e-116	-0.162259	6.65289e-114
monocyte	t0-t24h	S100A6	1.28582e-33	-0.106849	0.995	0.997	3.01602e-29	3.04913e-05	-0.112363	0.813	0.882	0.715205	5.06265e-61	-0.109606	6.58144e-59
monocyte	t0-t24h	S100A8	3.416e-92	-0.403318	0.922	0.959	8.01256e-88	1.14983e-50	-0.40036	0.901	0.965	2.69704e-46	3.57241e-267	-0.401839	4.64414e-265
monocyte	t0-t24h	S100A9	2.55717e-95	-0.367795	0.95	0.976	5.99809e-91	8.06382e-55	-0.377429	0.934	0.975	1.89145e-50	1.14973e-281	-0.372612	1.49464e-279
monocyte	t0-t24h	SAMSN1	9.99988e-07	0.101301	0.527	0.49	0.0234557	5.63842e-34	0.220928	0.672	0.638	1.32255e-29	1.23087e-64	0.161115	1.60013e-62
monocyte	t0-t24h	SDF2L1	3.04969e-08	-0.100888	0.112	0.143	0.000715335	3.35527e-23	-0.149661	0.18	0.322	7.87013e-19	1.61762e-46	-0.125275	2.1029e-44
monocyte	t0-t24h	SEC14L1	1.29722e-09	0.100804	0.237	0.201	3.04275e-05	2.11007e-06	0.106723	0.485	0.501	0.0494939	7.57857e-17	0.103763	9.85215e-15
monocyte	t0-t24h	SIPA1L1	2.31923e-20	0.14491	0.113	0.066	5.44e-16	5.38183e-113	0.564636	0.518	0.297	1.26236e-108	2.90895e-248	0.354773	3.78164e-246
monocyte	t0-t24h	SKI	1.18067e-05	0.100429	0.154	0.133	0.276937	2.47848e-23	0.150753	0.249	0.197	5.81352e-19	9.80388e-42	0.125591	1.2745e-39
monocyte	t0-t24h	SLA	5.46183e-11	0.136231	0.163	0.123	1.28113e-06	1.50555e-44	0.273771	0.562	0.446	3.53141e-40	7.53907e-94	0.205001	9.80078e-92
monocyte	t0-t24h	SMAP2	1.48278e-48	0.256665	0.326	0.228	3.47802e-44	1.4675e-19	0.172924	0.775	0.771	3.44218e-15	1.03576e-118	0.214794	1.34648e-116
monocyte	t0-t24h	SMCO4	2.7238e-07	-0.100723	0.177	0.211	0.00638896	6.16891e-14	-0.140348	0.278	0.404	1.44698e-09	9.64461e-27	-0.120536	1.2538e-24
monocyte	t0-t24h	SOCS3	1.14586e-13	-0.116935	0.224	0.282	2.68772e-09	4.36292e-31	-0.287296	0.488	0.646	1.02337e-26	1.343e-72	-0.202116	1.74591e-70
monocyte	t0-t24h	SOD2	8.64751e-11	-0.141338	0.736	0.77	2.02836e-06	2.77673e-14	-0.285787	0.823	0.872	6.51309e-10	3.81037e-34	-0.213562	4.95348e-32
monocyte	t0-t24h	SPAG9	4.20918e-12	-0.115752	0.241	0.29	9.87306e-08	1.06885e-14	0.2081	0.715	0.728	2.50709e-10	1.72617e-37	0.0461738	2.24401e-35
monocyte	t0-t24h	SRSF5	1.47666e-14	0.104422	0.559	0.54	3.46365e-10	5.95649e-19	-0.102694	0.793	0.847	1.39715e-14	1.50539e-50	0.000863877	1.95701e-48
monocyte	t0-t24h	SYAP1	3.38637e-08	0.116831	0.274	0.235	0.000794306	4.75639e-46	0.262491	0.488	0.413	1.11566e-41	2.67375e-91	0.189661	3.47587e-89
monocyte	t0-t24h	TGIF1	6.11131e-08	0.105251	0.33	0.312	0.00143347	1.61476e-12	0.119959	0.384	0.382	3.78758e-08	2.85938e-25	0.112605	3.71719e-23
monocyte	t0-t24h	THBD	1.05855e-31	-0.240757	0.188	0.267	2.48293e-27	0.00560636	-0.106737	0.167	0.234	1	6.56352e-55	-0.173747	8.53258e-53
monocyte	t0-t24h	THBS1	5.39243e-130	0.708085	0.383	0.191	1.26485e-125	2.74003e-159	0.706632	0.612	0.333	6.42702e-155	0	0.707359	0
monocyte	t0-t24h	TIMP1	7.99279e-20	0.173904	0.746	0.739	1.87479e-15	4.61896e-13	0.113606	0.683	0.735	1.08342e-08	2.47844e-49	0.143755	3.22198e-47
monocyte	t0-t24h	TMEM170B	3.66246e-10	0.116547	0.166	0.142	8.59067e-06	2.34365e-19	0.16051	0.448	0.4	5.49727e-15	9.02505e-43	0.138529	1.17326e-40
monocyte	t0-t24h	TMEM66	3.45104e-67	0.243918	0.67	0.6	8.09475e-63	1.35461e-36	0.16241	0.642	0.667	3.17738e-32	1.85208e-189	0.203164	2.4077e-187
monocyte	t0-t24h	TMSB4X	1.70759e-155	-0.166262	0.999	1	4.00533e-151	4.21215e-31	-0.22582	0.976	0.985	9.88002e-27	0	-0.196041	0
monocyte	t0-t24h	TREM1	3.07746e-08	0.102675	0.388	0.35	0.000721849	6.03502e-15	0.13662	0.59	0.597	1.41558e-10	1.6786e-30	0.119647	2.18218e-28
monocyte	t0-t24h	TRIM22	3.90233e-14	0.108537	0.161	0.114	9.1533e-10	1.011e-06	0.170715	0.397	0.376	0.0237139	4.94751e-26	0.139626	6.43177e-24
monocyte	t0-t24h	TSC22D3	3.43202e-40	0.199176	0.663	0.597	8.05014e-36	9.66933e-33	0.227845	0.777	0.773	2.26804e-28	3.00986e-128	0.21351	3.91281e-126
monocyte	t0-t24h	TSPO	5.8037e-19	-0.120564	0.813	0.859	1.36132e-14	7.50441e-15	-0.175516	0.724	0.802	1.76024e-10	3.81352e-51	-0.14804	4.95757e-49
monocyte	t0-t24h	UBC	4.59906e-22	0.136391	0.738	0.708	1.07876e-17	1.54968e-35	0.126431	0.854	0.881	3.63493e-31	6.39437e-98	0.131411	8.31268e-96
monocyte	t0-t24h	UBE2J1	4.86875e-08	-0.124467	0.288	0.326	0.00114201	3.75363e-35	-0.242962	0.395	0.579	8.8045e-31	1.58825e-69	-0.183715	2.06472e-67
monocyte	t0-t24h	VAMP8	7.74996e-10	-0.119839	0.483	0.533	1.81783e-05	2.49583e-08	-0.136497	0.589	0.691	0.000585423	6.64548e-21	-0.128168	8.63912e-19
monocyte	t0-t24h	VAPA	4.20587e-14	0.125701	0.519	0.477	9.86529e-10	3.71804e-18	0.134183	0.64	0.65	8.72105e-14	4.14712e-48	0.129942	5.39125e-46
monocyte	t0-t24h	YBX3	2.86562e-10	-0.111242	0.407	0.463	6.72161e-06	2.16596e-13	-0.164395	0.593	0.69	5.08048e-09	2.03117e-31	-0.137818	2.64051e-29
monocyte	t0-t24h	ZFAND5	3.73763e-17	0.130394	0.503	0.481	8.76698e-13	7.1199e-33	0.257565	0.762	0.761	1.67004e-28	5.55973e-83	0.193979	7.22765e-81
monocyte	t0-t24h	ZFP36L2	2.76709e-23	0.218992	0.386	0.325	6.49048e-19	1.71021e-31	0.314501	0.726	0.661	4.01147e-27	2.38459e-92	0.266746	3.09996e-90
monocyte	t24h-t8w	ACTR2	1.09597e-08	0.115987	0.555	0.508	0.00025707	2.02039e-12	0.125231	0.773	0.715	4.73903e-08	1.63664e-26	0.120609	2.74955e-24
monocyte	t24h-t8w	AGFG1	8.09721e-12	0.155069	0.142	0.101	1.89928e-07	1.55409e-38	0.236762	0.582	0.413	3.64526e-34	1.27069e-83	0.195916	2.13476e-81
monocyte	t24h-t8w	AHR	4.92626e-14	0.179122	0.357	0.29	1.1555e-09	1.53161e-19	0.162435	0.684	0.6	3.59254e-15	1.11569e-50	0.170779	1.87436e-48
monocyte	t24h-t8w	ANKRD13D	7.68737e-05	-0.116956	0.079	0.107	1	4.5919e-05	-0.187912	0.474	0.515	1	5.07765e-06	-0.152434	0.000853045
monocyte	t24h-t8w	ANXA2	4.96743e-09	0.105738	0.63	0.587	0.000116516	5.20505e-05	0.102155	0.767	0.704	1	2.99384e-13	0.103946	5.02964e-11
monocyte	t24h-t8w	ASAH1	1.52291e-08	-0.105987	0.59	0.637	0.000357215	1.33117e-14	-0.109545	0.768	0.749	3.1224e-10	1.98702e-30	-0.107766	3.33819e-28
monocyte	t24h-t8w	ATF3	6.81953e-07	-0.129137	0.209	0.219	0.0159959	7.94341e-18	-0.194595	0.564	0.587	1.86321e-13	1.83561e-33	-0.161866	3.08383e-31
monocyte	t24h-t8w	ATP1B3	4.73021e-06	-0.100398	0.357	0.392	0.110952	2.62342e-15	-0.106492	0.529	0.523	6.15349e-11	5.39437e-27	-0.103445	9.06254e-25
monocyte	t24h-t8w	AZIN1	8.17864e-08	-0.117862	0.197	0.253	0.00191838	1.09775e-14	0.138655	0.497	0.387	2.57488e-10	3.48221e-29	0.0103964	5.85011e-27
monocyte	t24h-t8w	BASP1	0.000186792	-0.106917	0.236	0.27	1	0.0102281	0.114465	0.42	0.353	1	0.000919776	0.00377384	0.154522
monocyte	t24h-t8w	BCL2A1	1.25043e-34	-0.374066	0.438	0.523	2.933e-30	3.50737e-73	0.468212	0.777	0.638	8.22689e-69	1.83906e-197	0.0470732	3.08961e-195
monocyte	t24h-t8w	C15orf48	1.01168e-08	-0.307343	0.239	0.262	0.000237299	4.74013e-11	0.259404	0.241	0.173	1.11184e-06	5.85888e-24	-0.0239698	9.84292e-22
monocyte	t24h-t8w	CCL20	2.40855e-19	-0.599727	0.071	0.116	5.64949e-15	2.2764e-47	0.776361	0.21	0.073	5.33951e-43	6.14338e-116	0.0883174	1.03209e-113
monocyte	t24h-t8w	CCL3	2.25633e-111	-1.07062	0.279	0.469	5.29244e-107	1.78982e-85	0.695354	0.733	0.515	4.19821e-81	0	-0.187635	0
monocyte	t24h-t8w	CCL3L1	1.35072e-72	-0.773787	0.074	0.2	3.16824e-68	2.43447e-22	0.355157	0.308	0.194	5.71028e-18	6.90286e-172	-0.209315	1.15968e-169
monocyte	t24h-t8w	CCL4	1.95759e-86	-0.947257	0.262	0.412	4.59173e-82	5.82648e-92	0.775449	0.652	0.405	1.36666e-87	0	-0.0859038	0
monocyte	t24h-t8w	CCL5	4.36945e-11	-0.260505	0.113	0.165	1.0249e-06	0.00532579	-0.104147	0.246	0.26	1	3.36375e-15	-0.182326	5.6511e-13
monocyte	t24h-t8w	CCR1	5.9055e-30	0.288021	0.282	0.184	1.38519e-25	3.05493e-21	0.182119	0.445	0.311	7.16565e-17	2.76227e-85	0.23507	4.64062e-83
monocyte	t24h-t8w	CCRL2	4.27204e-07	-0.105159	0.087	0.121	0.0100205	1.47674e-18	0.169893	0.353	0.231	3.46384e-14	2.87258e-35	0.0323672	4.82594e-33
monocyte	t24h-t8w	CD300E	1.38301e-12	0.169459	0.454	0.395	3.24398e-08	6.38381e-24	0.212524	0.714	0.631	1.49739e-19	2.06008e-56	0.190992	3.46093e-54
monocyte	t24h-t8w	CD36	3.39994e-17	0.174053	0.427	0.346	7.97491e-13	1.63037e-17	0.199568	0.659	0.542	3.82419e-13	6.78423e-53	0.18681	1.13975e-50
monocyte	t24h-t8w	CD63	2.80352e-26	0.214237	0.591	0.509	6.57594e-22	6.33893e-42	0.267161	0.743	0.654	1.48686e-37	6.93767e-119	0.240699	1.16553e-116
monocyte	t24h-t8w	CD69	9.71958e-05	-0.106575	0.166	0.197	1	1.25524e-23	-0.153308	0.169	0.245	2.94429e-19	7.06007e-41	-0.129941	1.18609e-38
monocyte	t24h-t8w	CD74	2.44127e-18	-0.115759	0.885	0.927	5.72624e-14	1.99527e-68	-0.271744	0.864	0.882	4.68011e-64	1.13593e-155	-0.193752	1.90837e-153
monocyte	t24h-t8w	CD83	5.85331e-46	-0.391825	0.326	0.446	1.37295e-41	8.85395e-43	0.312973	0.728	0.624	2.07678e-38	1.38194e-159	-0.0394265	2.32166e-157
monocyte	t24h-t8w	CD93	3.57047e-09	0.107199	0.349	0.293	8.37489e-05	2.33636e-09	0.142216	0.636	0.538	5.48017e-05	1.34695e-21	0.124707	2.26287e-19
monocyte	t24h-t8w	CDKN1A	3.63881e-08	0.10832	0.523	0.48	0.000853519	1.76083e-14	-0.124236	0.514	0.514	4.1302e-10	1.82005e-29	-0.00795804	3.05769e-27
monocyte	t24h-t8w	CDKN1C	1.10921e-09	-0.126297	0.063	0.103	2.60177e-05	2.65443e-12	-0.319069	0.118	0.161	6.22622e-08	3.41249e-28	-0.222683	5.73299e-26
monocyte	t24h-t8w	CFLAR	5.69285e-12	-0.163907	0.267	0.34	1.33532e-07	7.05712e-36	0.173332	0.781	0.711	1.65532e-31	1.08969e-78	0.00471224	1.83069e-76
monocyte	t24h-t8w	CHMP1B	1.63039e-11	-0.185856	0.458	0.525	3.82423e-07	3.84142e-18	-0.226735	0.678	0.658	9.01043e-14	4.88783e-43	-0.206295	8.21155e-41
monocyte	t24h-t8w	CKAP4	7.99918e-08	0.127154	0.257	0.217	0.00187629	3.07953e-06	0.116557	0.439	0.36	0.0722335	3.29173e-13	0.121855	5.53011e-11
monocyte	t24h-t8w	CLEC4E	2.44579e-06	-0.126438	0.184	0.223	0.0573684	6.47618e-61	0.342604	0.62	0.435	1.51905e-56	5.26411e-117	0.108083	8.8437e-115
monocyte	t24h-t8w	CREM	0.00431178	-0.119523	0.222	0.253	1	3.08482e-32	-0.196046	0.203	0.283	7.23575e-28	4.54482e-56	-0.157785	7.63529e-54
monocyte	t24h-t8w	CXCL2	1.44044e-56	-0.869604	0.141	0.263	3.3787e-52	6.0421e-57	0.58593	0.4	0.204	1.41723e-52	8.52348e-209	-0.141837	1.43194e-206
monocyte	t24h-t8w	CXCL3	8.56159e-31	-0.65194	0.06	0.131	2.00821e-26	1.14679e-36	0.498103	0.217	0.087	2.68992e-32	2.04319e-117	-0.0769186	3.43257e-115
monocyte	t24h-t8w	CYP1B1	2.76758e-68	0.592224	0.443	0.276	6.49164e-64	1.54616e-20	0.192239	0.444	0.3	3.62667e-16	9.44985e-160	0.392232	1.58757e-157
monocyte	t24h-t8w	DNAAF1	1.15648e-52	-0.420391	0.054	0.141	2.71264e-48	8.40583e-20	0.176815	0.198	0.1	1.97167e-15	2.52945e-127	-0.121788	4.24948e-125
monocyte	t24h-t8w	DNAJB1	1.81385e-26	-0.393162	0.181	0.263	4.25457e-22	4.87599e-18	0.247288	0.631	0.536	1.14371e-13	4.12401e-72	-0.0729369	6.92834e-70
monocyte	t24h-t8w	DRAM1	2.00289e-08	-0.107064	0.091	0.122	0.000469798	2.41221e-29	0.193374	0.333	0.191	5.65807e-25	6.95599e-59	0.043155	1.16861e-56
monocyte	t24h-t8w	DSE	1.63399e-22	0.240504	0.295	0.218	3.83269e-18	2.81015e-22	0.218232	0.549	0.423	6.59148e-18	1.13618e-72	0.229368	1.90878e-70
monocyte	t24h-t8w	DUSP6	3.48466e-31	0.303273	0.558	0.457	8.17363e-27	1.39636e-45	0.306482	0.759	0.643	3.27531e-41	7.64062e-136	0.304878	1.28362e-133
monocyte	t24h-t8w	DYNLL1	0.000173234	0.100423	0.412	0.381	1	1.00049e-42	0.241349	0.666	0.506	2.34675e-38	4.8749e-78	0.170886	8.18983e-76
monocyte	t24h-t8w	EHD1	8.73938e-10	-0.157987	0.185	0.233	2.04991e-05	8.64023e-37	0.285778	0.552	0.42	2.02665e-32	3.5116e-76	0.0638951	5.89949e-74
monocyte	t24h-t8w	EIF1B	3.55912e-10	-0.172424	0.339	0.384	8.34827e-06	4.6217e-18	0.21686	0.609	0.519	1.08407e-13	2.80931e-40	0.0222179	4.71964e-38
monocyte	t24h-t8w	ENTPD1	2.76491e-06	-0.151737	0.139	0.173	0.0648538	8.76472e-12	0.167292	0.561	0.473	2.05585e-07	1.01893e-20	0.00777749	1.7118e-18
monocyte	t24h-t8w	EREG	6.41295e-10	-0.259067	0.213	0.255	1.50422e-05	1.25375e-26	0.476581	0.442	0.314	2.94081e-22	1.71525e-56	0.108757	2.88162e-54
monocyte	t24h-t8w	FAM198B	1.27231e-07	0.107864	0.13	0.094	0.00298432	1.90868e-16	0.15884	0.384	0.268	4.47699e-12	3.32453e-32	0.133352	5.58521e-30
monocyte	t24h-t8w	FCGR1A	1.68556e-13	0.123025	0.208	0.151	3.95364e-09	6.41139e-18	0.17033	0.361	0.24	1.50385e-13	1.79929e-46	0.146677	3.02281e-44
monocyte	t24h-t8w	FCGR3A	2.1557e-08	-0.190109	0.168	0.194	0.000505641	8.51178e-07	-0.1908	0.197	0.189	0.0199652	2.65787e-15	-0.190454	4.46522e-13
monocyte	t24h-t8w	FNIP2	6.89412e-06	-0.108608	0.104	0.142	0.161708	8.46131e-10	0.12058	0.277	0.189	1.98468e-05	3.12642e-16	0.00598615	5.25238e-14
monocyte	t24h-t8w	FOLR3	4.78127e-15	0.25043	0.125	0.081	1.12149e-10	7.71933e-23	0.252861	0.242	0.148	1.81065e-18	4.10384e-59	0.251645	6.89444e-57
monocyte	t24h-t8w	FTL	5.30113e-66	0.145756	0.999	0.993	1.24343e-61	4.82237e-07	0.113446	0.949	0.907	0.0113113	1.79516e-128	0.129601	3.01587e-126
monocyte	t24h-t8w	G0S2	2.46693e-31	-0.440148	0.295	0.405	5.78642e-27	0.0064969	0.189865	0.45	0.391	1	3.96887e-54	-0.125141	6.66771e-52
monocyte	t24h-t8w	GCA	6.10569e-11	0.180068	0.355	0.297	1.43215e-06	2.58943e-48	0.267231	0.649	0.507	6.07377e-44	3.45662e-101	0.22365	5.80713e-99
monocyte	t24h-t8w	GLIPR2	7.68281e-07	0.140487	0.353	0.313	0.0180208	2.93721e-06	0.10722	0.639	0.548	0.0688952	1.92381e-11	0.123854	3.23199e-09
monocyte	t24h-t8w	GLUL	4.65188e-15	0.198704	0.442	0.38	1.09114e-10	1.0086e-09	0.152707	0.711	0.627	2.36576e-05	1.39058e-33	0.175705	2.33617e-31
monocyte	t24h-t8w	GPR183	2.95701e-27	0.258324	0.344	0.258	6.93596e-23	0.000391042	0.191478	0.392	0.326	1	2.36588e-47	0.224901	3.97468e-45
monocyte	t24h-t8w	GPX1	1.14379e-34	0.190431	0.9	0.87	2.68286e-30	3.44896e-14	0.140944	0.858	0.803	8.08988e-10	1.12766e-80	0.165688	1.89446e-78
monocyte	t24h-t8w	HES4	9.34797e-09	-0.13878	0.111	0.162	0.000219266	2.54543e-22	-0.231294	0.129	0.204	5.97056e-18	8.38019e-46	-0.185037	1.40787e-43
monocyte	t24h-t8w	HLA-DPA1	6.65414e-18	-0.20787	0.511	0.606	1.5608e-13	1.83751e-57	-0.321531	0.627	0.669	4.31006e-53	4.54529e-133	-0.2647	7.63609e-131
monocyte	t24h-t8w	HLA-DPB1	6.41042e-15	-0.170349	0.575	0.661	1.50363e-10	1.16237e-73	-0.390669	0.62	0.677	2.72646e-69	2.84055e-159	-0.280509	4.77213e-157
monocyte	t24h-t8w	HLA-DQA1	2.15515e-11	-0.180477	0.167	0.234	5.05513e-07	1.50504e-46	-0.341417	0.32	0.425	3.53023e-42	1.35073e-98	-0.260947	2.26923e-96
monocyte	t24h-t8w	HLA-DRA	3.21767e-34	-0.186636	0.88	0.927	7.54736e-30	1.04201e-45	-0.167522	0.809	0.831	2.44413e-41	4.13306e-142	-0.177079	6.94354e-140
monocyte	t24h-t8w	HLA-DRB1	2.97898e-17	-0.188123	0.687	0.747	6.98749e-13	1.04894e-55	-0.245402	0.766	0.79	2.46039e-51	2.67175e-128	-0.216763	4.48853e-126
monocyte	t24h-t8w	HLA-E	1.35669e-14	-0.134423	0.721	0.753	3.18226e-10	1.10744e-33	-0.172505	0.884	0.89	2.5976e-29	1.57073e-79	-0.153464	2.63882e-77
monocyte	t24h-t8w	HLA-F	7.10202e-11	-0.13693	0.207	0.276	1.66585e-06	2.14527e-09	-0.106565	0.648	0.648	5.03194e-05	6.55947e-25	-0.121747	1.10199e-22
monocyte	t24h-t8w	HSP90AA1	4.53168e-38	-0.392574	0.52	0.598	1.06295e-33	1.55813e-40	0.280826	0.921	0.874	3.65475e-36	1.73686e-139	-0.0558744	2.91793e-137
monocyte	t24h-t8w	HSPA1A	8.0249e-68	-0.820428	0.113	0.247	1.88232e-63	8.76615e-40	0.283464	0.609	0.431	2.05619e-35	4.7032e-197	-0.268482	7.90137e-195
monocyte	t24h-t8w	HSPA1B	1.58157e-62	-0.713069	0.089	0.209	3.70972e-58	9.57714e-16	0.153885	0.454	0.365	2.24641e-11	7.88416e-139	-0.279592	1.32454e-136
monocyte	t24h-t8w	HSPA8	7.60208e-11	-0.140166	0.365	0.444	1.78314e-06	2.22784e-12	0.111836	0.767	0.668	5.22563e-08	1.40541e-30	-0.014165	2.36108e-28
monocyte	t24h-t8w	HSPH1	1.57489e-20	-0.249369	0.084	0.143	3.69406e-16	4.3454e-07	0.123624	0.358	0.287	0.0101926	4.47441e-39	-0.0628726	7.51701e-37
monocyte	t24h-t8w	ICAM1	6.38865e-05	-0.112716	0.203	0.245	1	2.49411e-25	0.225352	0.577	0.467	5.85018e-21	2.29604e-44	0.0563181	3.85734e-42
monocyte	t24h-t8w	ID1	2.22049e-15	0.149063	0.161	0.105	5.20837e-11	1.45204e-35	-0.223128	0.207	0.3	3.40591e-31	8.67719e-85	-0.0370328	1.45777e-82
monocyte	t24h-t8w	ID2	0.00154636	-0.106152	0.676	0.713	1	6.22864e-15	-0.187232	0.727	0.736	1.46099e-10	5.82101e-23	-0.146692	9.7793e-21
monocyte	t24h-t8w	IER3	4.49898e-05	-0.118244	0.632	0.671	1	5.54394e-38	0.434409	0.77	0.727	1.30039e-33	2.77585e-69	0.158083	4.66342e-67
monocyte	t24h-t8w	IFI44L	1.89322e-05	0.100023	0.13	0.104	0.444073	6.5962e-18	-0.265674	0.082	0.141	1.5472e-13	7.81452e-31	-0.0828256	1.31284e-28
monocyte	t24h-t8w	IFITM2	2.45142e-23	0.202648	0.602	0.507	5.75005e-19	2.51734e-48	0.328513	0.749	0.645	5.90467e-44	9.83047e-126	0.265581	1.65152e-123
monocyte	t24h-t8w	IFITM3	1.4595e-06	0.164187	0.394	0.382	0.034234	3.97576e-27	0.293408	0.555	0.409	9.32553e-23	6.67977e-51	0.228797	1.1222e-48
monocyte	t24h-t8w	IL10RA	2.76804e-07	-0.121505	0.238	0.282	0.00649271	0.000237521	-0.107081	0.636	0.635	1	1.82963e-09	-0.114293	3.07377e-07
monocyte	t24h-t8w	IL1B	4.64981e-69	-0.675728	0.482	0.589	1.09066e-64	6.84985e-76	0.727705	0.781	0.717	1.6067e-71	2.45806e-271	0.0259883	4.12955e-269
monocyte	t24h-t8w	IL1RN	3.89218e-27	-0.406273	0.166	0.229	9.12949e-23	3.92379e-67	0.605741	0.484	0.275	9.20363e-63	1.45588e-170	0.0997339	2.44587e-168
monocyte	t24h-t8w	IL8	6.30425e-69	-0.761124	0.339	0.483	1.47872e-64	1.15791e-75	0.639035	0.692	0.477	2.71599e-71	1.28116e-270	-0.0610447	2.15235e-268
monocyte	t24h-t8w	ILF3-AS1	2.98142e-12	-0.187441	0.078	0.124	6.99321e-08	0.591001	-0.15093	0.355	0.356	1	1.81745e-15	-0.169185	3.05331e-13
monocyte	t24h-t8w	IRF1	6.39892e-22	-0.264005	0.261	0.354	1.50093e-17	7.12447e-21	-0.307337	0.802	0.847	1.67112e-16	9.57343e-69	-0.285671	1.60834e-66
monocyte	t24h-t8w	JMJD1C	2.61512e-10	0.126218	0.571	0.512	6.13401e-06	2.18907e-16	-0.15974	0.842	0.831	5.13469e-12	2.75367e-37	-0.0167608	4.62617e-35
monocyte	t24h-t8w	JOSD1	1.09966e-05	-0.129573	0.155	0.199	0.257937	9.74442e-15	-0.111147	0.521	0.606	2.28565e-10	3.34717e-25	-0.12036	5.62324e-23
monocyte	t24h-t8w	JUNB	7.88034e-11	-0.144809	0.732	0.771	1.84841e-06	2.02338e-08	-0.107172	0.94	0.913	0.000474604	5.78793e-23	-0.12599	9.72373e-21
monocyte	t24h-t8w	KLF6	2.80699e-14	-0.147471	0.621	0.669	6.58408e-10	1.55659e-27	0.195964	0.871	0.855	3.65113e-23	8.11576e-67	0.0242467	1.36345e-64
monocyte	t24h-t8w	LCP1	1.24274e-08	0.113618	0.617	0.577	0.000291498	4.65502e-28	0.188321	0.821	0.758	1.09188e-23	9.00326e-57	0.15097	1.51255e-54
monocyte	t24h-t8w	LINC00936	6.92923e-60	-0.485274	0.273	0.416	1.62532e-55	1.43865e-59	0.165343	0.889	0.762	3.37449e-55	1.31328e-220	-0.159965	2.2063e-218
monocyte	t24h-t8w	LYZ	4.31633e-20	0.125594	0.989	0.982	1.01244e-15	7.58269e-41	0.345784	0.974	0.953	1.7786e-36	1.62524e-104	0.235689	2.7304e-102
monocyte	t24h-t8w	MAFB	3.39014e-19	0.195363	0.556	0.473	7.95192e-15	6.79348e-42	0.258778	0.778	0.62	1.59348e-37	8.11431e-105	0.227071	1.3632e-102
monocyte	t24h-t8w	MARCKS	9.11495e-22	-0.22678	0.445	0.503	2.138e-17	4.15088e-61	0.339755	0.707	0.648	9.73631e-57	5.91438e-148	0.0564875	9.93616e-146
monocyte	t24h-t8w	MARCKSL1	1.40148e-09	0.134577	0.486	0.434	3.28731e-05	2.0024e-18	-0.121447	0.377	0.415	4.69683e-14	7.92802e-40	0.006565	1.33191e-37
monocyte	t24h-t8w	METTL9	1.73405e-08	0.12475	0.479	0.439	0.000406739	1.91489e-06	0.129566	0.637	0.553	0.0449156	8.02164e-15	0.127158	1.34764e-12
monocyte	t24h-t8w	MGST1	7.97824e-11	0.15674	0.356	0.296	1.87138e-06	3.65921e-06	0.118606	0.425	0.33	0.0858304	1.12661e-18	0.137673	1.8927e-16
monocyte	t24h-t8w	MIDN	2.98216e-11	0.134525	0.516	0.463	6.99496e-07	6.83967e-22	-0.133815	0.669	0.661	1.60431e-17	7.78167e-50	0.000354692	1.30732e-47
monocyte	t24h-t8w	MIR142	4.47426e-11	-0.174108	0.256	0.303	1.04948e-06	3.65799e-33	-0.298358	0.432	0.547	8.58017e-29	1.38336e-71	-0.236233	2.32404e-69
monocyte	t24h-t8w	MIS18BP1	3.30545e-11	-0.136739	0.117	0.17	7.75326e-07	2.73889e-08	-0.207747	0.574	0.637	0.000642434	1.96852e-23	-0.172243	3.30712e-21
monocyte	t24h-t8w	MT2A	1.6067e-06	-0.105893	0.352	0.413	0.0376868	4.96764e-52	-0.324479	0.357	0.452	1.16521e-47	8.46754e-100	-0.215186	1.42255e-97
monocyte	t24h-t8w	MYADM	2.7253e-10	0.132698	0.661	0.625	6.39246e-06	2.21705e-20	-0.140429	0.703	0.686	5.2003e-16	5.15002e-45	-0.00386551	8.65203e-43
monocyte	t24h-t8w	NAMPT	3.58206e-27	0.245916	0.789	0.714	8.40208e-23	1.97041e-23	0.185441	0.833	0.77	4.6218e-19	4.06527e-84	0.215678	6.82965e-82
monocyte	t24h-t8w	NAP1L1	6.40671e-09	-0.148064	0.682	0.696	0.000150276	4.81127e-19	-0.16917	0.699	0.695	1.12853e-14	9.51275e-40	-0.158617	1.59814e-37
monocyte	t24h-t8w	NBPF10	6.3387e-09	-0.143177	0.313	0.382	0.00014868	0.200146	-0.106271	0.748	0.725	1	8.7737e-10	-0.124724	1.47398e-07
monocyte	t24h-t8w	NEDD9	0.000172591	0.101452	0.233	0.211	1	8.31161e-16	-0.131823	0.407	0.452	1.94957e-11	1.53547e-25	-0.0151857	2.57959e-23
monocyte	t24h-t8w	NFE2L2	8.57082e-13	0.108513	0.501	0.44	2.01037e-08	2.97818e-17	0.20191	0.686	0.627	6.98562e-13	8.52007e-44	0.155211	1.43137e-41
monocyte	t24h-t8w	NFKB1	3.60837e-10	-0.173481	0.341	0.394	8.46378e-06	4.73024e-29	0.242217	0.634	0.534	1.10953e-24	9.91114e-62	0.0343679	1.66507e-59
monocyte	t24h-t8w	NFKBIA	1.65737e-62	-0.41712	0.81	0.868	3.88752e-58	1.30649e-100	0.472448	0.934	0.919	3.06449e-96	1.64089e-307	0.027664	2.75669e-305
monocyte	t24h-t8w	NFKBIZ	8.03136e-46	-0.367152	0.275	0.416	1.88384e-41	2.17705e-72	0.380856	0.794	0.692	5.10648e-68	3.90911e-218	0.00685184	6.5673e-216
monocyte	t24h-t8w	NKTR	4.05603e-06	-0.120177	0.166	0.203	0.0951383	1.87847e-26	-0.398664	0.567	0.66	4.40613e-22	1.01951e-48	-0.25942	1.71277e-46
monocyte	t24h-t8w	NLRP3	4.55223e-14	-0.209338	0.266	0.342	1.06777e-09	2.98313e-37	0.332706	0.683	0.605	6.99722e-33	1.57784e-85	0.0616841	2.65077e-83
monocyte	t24h-t8w	NR4A1	3.1351e-36	-0.367485	0.178	0.295	7.35369e-32	6.23203e-30	-0.272235	0.55	0.635	1.46179e-25	7.5918e-115	-0.31986	1.27542e-112
monocyte	t24h-t8w	NR4A2	4.96758e-18	-0.256732	0.311	0.384	1.1652e-13	1.84806e-22	-0.209102	0.583	0.613	4.33481e-18	3.20439e-64	-0.232917	5.38338e-62
monocyte	t24h-t8w	NR4A3	5.73622e-05	-0.132152	0.14	0.183	1	1.53184e-13	-0.122612	0.252	0.285	3.59308e-09	1.12158e-21	-0.127382	1.88425e-19
monocyte	t24h-t8w	NRGN	2.00398e-05	-0.121422	0.15	0.19	0.470054	2.37727e-08	-0.130647	0.469	0.452	0.000557613	1.11037e-12	-0.126035	1.86543e-10
monocyte	t24h-t8w	NUDT3	1.10943e-05	-0.104855	0.169	0.201	0.260228	1.35418e-06	-0.117311	0.521	0.531	0.0317636	6.01803e-10	-0.111083	1.01103e-07
monocyte	t24h-t8w	OAZ2	2.87336e-06	-0.105128	0.217	0.266	0.0673975	3.49637e-11	0.135568	0.511	0.412	8.20109e-07	1.50364e-19	0.0152204	2.52612e-17
monocyte	t24h-t8w	OSBPL8	4.75298e-06	0.107264	0.303	0.278	0.111486	1.89118e-16	0.15783	0.662	0.562	4.43595e-12	3.49015e-29	0.132547	5.86345e-27
monocyte	t24h-t8w	OTUD1	0.000106173	0.12704	0.206	0.174	1	2.26864e-12	0.143407	0.482	0.384	5.32133e-08	3.31361e-19	0.135223	5.56686e-17
monocyte	t24h-t8w	PF4	0.000757768	-0.126759	0.077	0.103	1	5.44838e-16	-0.204108	0.161	0.229	1.27797e-11	2.81771e-25	-0.165433	4.73375e-23
monocyte	t24h-t8w	PIM3	1.52227e-05	-0.109418	0.242	0.288	0.357063	8.41753e-19	0.209818	0.675	0.602	1.97442e-14	9.68002e-33	0.0501998	1.62624e-30
monocyte	t24h-t8w	PLAC8	1.02851e-19	0.237888	0.396	0.323	2.41247e-15	1.51765e-27	0.292831	0.524	0.37	3.5598e-23	1.57705e-77	0.26536	2.64944e-75
monocyte	t24h-t8w	PLBD1	8.11191e-14	0.190913	0.342	0.28	1.90273e-09	7.57767e-31	0.314019	0.693	0.582	1.77742e-26	2.01646e-72	0.252466	3.38766e-70
monocyte	t24h-t8w	PLEK	1.46098e-16	-0.181939	0.427	0.514	3.42687e-12	9.58491e-69	0.296352	0.8	0.766	2.24824e-64	8.89106e-153	0.0572067	1.4937e-150
monocyte	t24h-t8w	PNRC1	3.66488e-16	-0.164296	0.781	0.802	8.59634e-12	5.71028e-45	0.261551	0.892	0.876	1.3394e-40	6.71493e-105	0.0486271	1.12811e-102
monocyte	t24h-t8w	PPBP	1.253e-05	-0.205583	0.114	0.153	0.293903	2.58402e-23	-0.282091	0.191	0.285	6.06107e-19	1.19348e-41	-0.243837	2.00504e-39
monocyte	t24h-t8w	PPP1R15A	3.23055e-33	-0.298677	0.487	0.541	7.57757e-29	2.22992e-30	0.14905	0.939	0.909	5.2305e-26	9.06332e-110	-0.0748135	1.52264e-107
monocyte	t24h-t8w	PRELID1	8.32654e-08	0.103192	0.709	0.673	0.00195307	1.2105e-24	-0.106328	0.731	0.695	2.83936e-20	1.76018e-48	-0.0015679	2.95709e-46
monocyte	t24h-t8w	PTGER2	6.8148e-06	0.120209	0.254	0.217	0.159848	3.39739e-07	0.120519	0.409	0.313	0.00796892	2.0161e-11	0.120364	3.38705e-09
monocyte	t24h-t8w	PTGS2	1.70478e-34	-0.409726	0.109	0.206	3.99873e-30	1.73298e-15	0.221893	0.449	0.324	4.06487e-11	6.8313e-83	-0.0939164	1.14766e-80
monocyte	t24h-t8w	PURB	0.00444493	-0.114737	0.168	0.202	1	0.000546329	-0.116013	0.557	0.561	1	0.00111133	-0.115375	0.186703
monocyte	t24h-t8w	RALGAPA1	1.57805e-07	-0.153456	0.076	0.115	0.00370148	4.3762e-14	-0.170093	0.286	0.351	1.02648e-09	1.7529e-27	-0.161774	2.94487e-25
monocyte	t24h-t8w	RBM47	6.90454e-09	0.129802	0.294	0.246	0.000161953	1.23447e-13	0.148333	0.575	0.466	2.89557e-09	3.15103e-29	0.139067	5.29374e-27
monocyte	t24h-t8w	RETN	5.01555e-07	0.158274	0.206	0.17	0.0117645	3.44293e-21	0.29023	0.335	0.22	8.07574e-17	3.08738e-40	0.224252	5.1868e-38
monocyte	t24h-t8w	RGCC	1.20013e-30	0.348169	0.536	0.44	2.81502e-26	5.03199e-08	-0.171994	0.316	0.32	0.0011803	1.18094e-60	0.0880873	1.98398e-58
monocyte	t24h-t8w	RHOC	4.02061e-11	-0.165294	0.127	0.175	9.43075e-07	2.17623e-16	-0.13181	0.12	0.159	5.10457e-12	7.20844e-39	-0.148552	1.21102e-36
monocyte	t24h-t8w	RIPK2	5.60595e-13	-0.152298	0.185	0.235	1.31493e-08	1.36113e-13	0.144923	0.517	0.432	3.19266e-09	4.80591e-37	-0.00368752	8.07394e-35
monocyte	t24h-t8w	RNASE2	6.97997e-13	0.128717	0.156	0.105	1.63722e-08	4.80604e-23	0.211626	0.336	0.206	1.1273e-18	2.80986e-55	0.170172	4.72056e-53
monocyte	t24h-t8w	RNF144B	3.80988e-17	-0.221437	0.145	0.202	8.93644e-13	2.65283e-23	0.182795	0.467	0.319	6.22247e-19	3.86993e-64	-0.0193208	6.50148e-62
monocyte	t24h-t8w	RNF213	2.00138e-10	-0.189398	0.234	0.302	4.69444e-06	4.54284e-25	-0.419342	0.787	0.836	1.06557e-20	1.97687e-54	-0.30437	3.32114e-52
monocyte	t24h-t8w	RP11-1143G9.4	0.0645004	0.102314	0.354	0.331	1	6.47927e-37	-0.250472	0.266	0.352	1.51978e-32	4.36347e-64	-0.0740791	7.33062e-62
monocyte	t24h-t8w	RP11-386I14.4	2.64022e-10	-0.245686	0.135	0.177	6.1929e-06	0.0292529	-0.191824	0.241	0.236	1	4.58658e-13	-0.218755	7.70546e-11
monocyte	t24h-t8w	RUNX1	2.28785e-11	0.141916	0.289	0.24	5.36639e-07	3.58996e-07	0.106711	0.535	0.443	0.00842061	1.30778e-21	0.124313	2.19707e-19
monocyte	t24h-t8w	S100A11	1.88046e-29	0.161899	0.968	0.937	4.41081e-25	2.70588e-20	0.160947	0.872	0.815	6.34691e-16	1.99424e-82	0.161423	3.35032e-80
monocyte	t24h-t8w	S100A12	3.81997e-26	0.360849	0.813	0.757	8.96012e-22	7.95677e-58	0.603554	0.778	0.611	1.86634e-53	3.98152e-150	0.482202	6.68895e-148
monocyte	t24h-t8w	S100A8	2.09656e-43	0.318703	0.959	0.927	4.91768e-39	1.79314e-114	0.699225	0.965	0.89	4.206e-110	4.46888e-297	0.508964	7.50771e-295
monocyte	t24h-t8w	S100A9	3.79977e-42	0.297812	0.976	0.974	8.91275e-38	8.3134e-108	0.597148	0.975	0.93	1.94999e-103	2.68779e-281	0.44748	4.51549e-279
monocyte	t24h-t8w	SERF2	4.15579e-25	0.117094	0.986	0.983	9.74783e-21	7.41796e-11	0.108858	0.907	0.858	1.73996e-06	2.38152e-55	0.112976	4.00096e-53
monocyte	t24h-t8w	SH3BGRL3	2.07814e-12	0.10359	0.945	0.937	4.87448e-08	9.37297e-06	0.100324	0.871	0.822	0.219852	6.73417e-21	0.101957	1.13134e-18
monocyte	t24h-t8w	SIK1	6.91537e-12	-0.159098	0.074	0.123	1.62207e-07	2.19678e-91	-0.352206	0.203	0.388	5.15276e-87	1.92542e-188	-0.255652	3.2347e-186
monocyte	t24h-t8w	SLC2A3	1.87649e-17	0.181212	0.433	0.352	4.4015e-13	4.20265e-10	-0.139015	0.573	0.553	9.85774e-06	5.89207e-39	0.0210982	9.89867e-37
monocyte	t24h-t8w	SMAD7	3.7892e-07	0.102097	0.152	0.126	0.00888795	1.15835e-22	-0.117267	0.157	0.216	2.71702e-18	2.44715e-43	-0.00758497	4.11121e-41
monocyte	t24h-t8w	SOD2	7.03867e-21	-0.312455	0.77	0.788	1.65099e-16	2.78014e-116	0.687765	0.872	0.819	6.5211e-112	7.80796e-256	0.187655	1.31174e-253
monocyte	t24h-t8w	SRRM2	0.000197283	-0.108186	0.288	0.339	1	2.0652e-14	-0.267489	0.905	0.929	4.84414e-10	8.03313e-23	-0.187838	1.34957e-20
monocyte	t24h-t8w	THAP2	5.01683e-07	-0.116058	0.077	0.11	0.0117675	9.66188e-12	0.100406	0.265	0.17	2.26629e-07	4.80111e-22	-0.00782603	8.06586e-20
monocyte	t24h-t8w	THBS1	9.87687e-16	0.284215	0.191	0.14	2.31672e-11	1.90435e-25	0.523139	0.333	0.216	4.46684e-21	1.42632e-65	0.403677	2.39622e-63
monocyte	t24h-t8w	TMEM167A	1.26942e-07	0.136523	0.449	0.412	0.00297754	1.62419e-08	0.102008	0.586	0.501	0.000380969	4.45399e-17	0.119265	7.4827e-15
monocyte	t24h-t8w	TNF	3.02881e-32	-0.376651	0.057	0.126	7.10437e-28	1.19738e-37	0.47847	0.354	0.198	2.80858e-33	3.12965e-122	0.0509098	5.2578e-120
monocyte	t24h-t8w	TNFAIP2	6.47665e-25	-0.27635	0.348	0.451	1.51916e-20	0.00867772	-0.190785	0.91	0.918	1	1.74748e-41	-0.233567	2.93576e-39
monocyte	t24h-t8w	TNFAIP3	9.36524e-50	-0.422474	0.318	0.463	2.19671e-45	4.6202e-63	0.417921	0.779	0.661	1.08371e-58	2.0662e-207	-0.00227654	3.47122e-205
monocyte	t24h-t8w	TNFAIP6	2.86668e-21	-0.323409	0.158	0.229	6.72408e-17	7.1047e-91	0.641087	0.52	0.285	1.66648e-86	4.49222e-206	0.158839	7.54693e-204
monocyte	t24h-t8w	TNFAIP8	2.54863e-24	-0.266283	0.123	0.195	5.97807e-20	1.05096e-75	0.482114	0.537	0.336	2.46513e-71	5.40836e-182	0.107916	9.08605e-180
monocyte	t24h-t8w	UBE2J1	1.76968e-13	0.186492	0.326	0.271	4.15097e-09	1.06631e-32	0.220433	0.579	0.441	2.50114e-28	2.12981e-75	0.203462	3.57808e-73
monocyte	t24h-t8w	VCAN	2.52159e-30	0.24278	0.779	0.71	5.91464e-26	2.10735e-77	0.321801	0.96	0.888	4.943e-73	2.69323e-197	0.28229	4.52462e-195
monocyte	t24h-t8w	WARS	2.52169e-06	-0.110448	0.178	0.223	0.0591487	7.15817e-34	-0.250789	0.474	0.519	1.67902e-29	1.20781e-63	-0.180619	2.02912e-61
monocyte	t24h-t8w	WTAP	3.5507e-09	-0.107934	0.477	0.489	8.32852e-05	1.83736e-07	0.102086	0.598	0.53	0.00430971	5.12422e-18	-0.00292406	8.60869e-16
monocyte	t24h-t8w	XIST	8.40076e-14	-0.181262	0.071	0.122	1.97048e-09	5.67045e-72	-0.403375	0.041	0.167	1.33006e-67	1.04711e-153	-0.292318	1.75915e-151
monocyte	t24h-t8w	ZFP36L2	0.000185907	-0.10374	0.325	0.372	1	1.44041e-09	-0.131543	0.661	0.713	3.37862e-05	9.84672e-14	-0.117641	1.65425e-11

### Sheet: NK
cell_type	comparison	gene	p_val_v2	avg_logFC_v2	pct.1_v2	pct.2_v2	p_val_adj_v2	p_val_v3	avg_logFC_v3	pct.1_v3	pct.2_v3	p_val_adj_v3	metap	metafc	metap_bonferroni
NK	HC-t0	AAK1	3.6272e-36	-0.257452	0.262	0.273	8.50796e-32	1.76211e-31	-0.327376	0.525	0.502	4.13322e-27	8.73703e-118	-0.292414	4.97137e-115
NK	HC-t0	ABLIM1	5.34965e-19	0.187146	0.168	0.085	1.25481e-14	6.94014e-10	0.178783	0.367	0.195	1.62788e-05	1.55736e-41	0.182965	8.86136e-39
NK	HC-t0	ACTB	0.000435726	0.251824	0.941	0.887	1	5.35096e-07	0.286989	0.974	0.909	0.0125512	1.0248e-08	0.269407	5.83114e-06
NK	HC-t0	ACTG1	3.07931e-05	0.321011	0.843	0.644	0.722283	0.00488245	0.317226	0.968	0.823	1	9.04409e-05	0.319118	0.0514609
NK	HC-t0	ACTR3	1.96624e-19	0.182038	0.296	0.173	4.61201e-15	2.91607e-05	0.172145	0.693	0.479	0.683992	2.04854e-33	0.177092	1.16562e-30
NK	HC-t0	ADD3	1.06567e-26	-0.168709	0.166	0.161	2.49963e-22	9.56679e-15	-0.201749	0.398	0.365	2.24399e-10	4.28515e-66	-0.185229	2.43825e-63
NK	HC-t0	AKAP13	2.84275e-20	-0.106441	0.416	0.362	6.66796e-16	7.21203e-06	-0.20944	0.85	0.786	0.169165	3.2608e-36	-0.157941	1.85539e-33
NK	HC-t0	AKAP9	5.61327e-23	-0.120172	0.296	0.258	1.31665e-18	8.27577e-12	-0.28367	0.642	0.583	1.94116e-07	4.80246e-53	-0.201921	2.7326e-50
NK	HC-t0	ANKRD11	6.30939e-26	-0.173677	0.263	0.252	1.47993e-21	3.42435e-10	-0.296174	0.664	0.613	8.03217e-06	1.18773e-55	-0.234926	6.75819e-53
NK	HC-t0	ANKRD36	5.35124e-15	-0.164415	0.119	0.13	1.25519e-10	1.20502e-32	-0.602882	0.362	0.424	2.8265e-28	2.76653e-78	-0.383648	1.57416e-75
NK	HC-t0	ANKRD44	4.00285e-25	-0.134699	0.143	0.133	9.38909e-21	2.57801e-15	-0.303441	0.336	0.318	6.04697e-11	4.03119e-64	-0.21907	2.29374e-61
NK	HC-t0	ANXA2	9.74232e-24	0.207531	0.194	0.092	2.28516e-19	1.76359e-27	0.445577	0.476	0.167	4.13669e-23	2.50887e-85	0.326554	1.42755e-82
NK	HC-t0	ANXA2R	3.22674e-16	0.115127	0.141	0.077	7.56865e-12	8.75396e-06	0.148401	0.26	0.15	0.205333	3.15115e-28	0.131764	1.79301e-25
NK	HC-t0	AOAH	3.09523e-11	-0.178918	0.141	0.139	7.26017e-07	8.45581e-13	-0.449226	0.445	0.474	1.98339e-08	3.84132e-32	-0.314072	2.18571e-29
NK	HC-t0	APBA2	1.66442e-12	-0.210943	0.112	0.124	3.90406e-08	1.38439e-06	-0.463841	0.134	0.23	0.0324723	1.16673e-22	-0.337392	6.63869e-20
NK	HC-t0	APMAP	3.30001e-27	0.142022	0.407	0.258	7.74051e-23	4.70385e-07	0.120658	0.637	0.44	0.0110334	5.07867e-52	0.13134	2.88977e-49
NK	HC-t0	APOBEC3C	7.30089e-24	0.176026	0.279	0.164	1.7125e-19	4.49664e-07	0.147225	0.341	0.198	0.0105473	1.56912e-45	0.161626	8.92828e-43
NK	HC-t0	APOBEC3G	2.27127e-86	0.724953	0.53	0.212	5.32748e-82	4.36263e-40	0.848929	0.757	0.347	1.0233e-35	1.55196e-234	0.786941	8.83064e-232
NK	HC-t0	ARAP2	5.04017e-16	0.160854	0.236	0.145	1.18222e-11	3.74531e-17	-0.181172	0.591	0.457	8.78501e-13	6.68956e-50	-0.0101587	3.80636e-47
NK	HC-t0	AREG	8.96473e-15	-0.253459	0.076	0.102	2.10277e-10	0.000282276	-0.266322	0.163	0.212	1	2.30489e-23	-0.259891	1.31148e-20
NK	HC-t0	ARF1	1.1999e-22	0.125451	0.435	0.283	2.8145e-18	8.11076e-05	0.242913	0.684	0.426	1	4.7478e-39	0.184182	2.7015e-36
NK	HC-t0	ARF6	2.98637e-34	-0.112705	0.463	0.385	7.00483e-30	6.03129e-15	0.106317	0.5	0.3	1.4147e-10	2.40677e-81	-0.00319406	1.36945e-78
NK	HC-t0	ARGLU1	1.32402e-32	-0.102132	0.443	0.373	3.10562e-28	1.16414e-38	-0.436471	0.787	0.798	2.73062e-34	6.02271e-125	-0.269301	3.42692e-122
NK	HC-t0	ARHGDIB	1.79712e-10	0.175899	0.809	0.614	4.21533e-06	0.0776347	0.222005	0.87	0.634	1	5.5496e-13	0.198952	3.15772e-10
NK	HC-t0	ARID5A	5.72211e-30	0.167394	0.424	0.265	1.34218e-25	1.16814e-20	0.275928	0.435	0.199	2.73999e-16	3.65172e-84	0.221661	2.07783e-81
NK	HC-t0	ARL4A	5.06614e-38	-0.259744	0.221	0.229	1.18831e-33	0.0268951	0.207409	0.381	0.223	1	1.24133e-66	-0.0261674	7.06317e-64
NK	HC-t0	ARPC1B	1.13574e-13	0.224878	0.46	0.285	2.66399e-09	0.00670167	0.226371	0.825	0.585	1	5.80022e-20	0.225625	3.30032e-17
NK	HC-t0	ARPC2	4.20178e-19	0.238142	0.913	0.747	9.85569e-15	1.31475e-17	0.320615	0.985	0.85	3.08387e-13	8.22588e-57	0.279379	4.68052e-54
NK	HC-t0	ARPC3	8.9523e-15	0.170092	0.594	0.403	2.09985e-10	1.57977e-06	0.369022	0.936	0.651	0.0370551	6.93106e-27	0.269557	3.94377e-24
NK	HC-t0	ARPC5	1.90704e-36	0.179629	0.428	0.253	4.47314e-32	3.54987e-06	0.287116	0.807	0.511	0.0832656	2.0819e-68	0.233372	1.1846e-65
NK	HC-t0	ATG2A	6.19148e-11	-0.178697	0.098	0.108	1.45227e-06	8.74869e-18	-0.39231	0.213	0.281	2.05209e-13	3.24536e-41	-0.285504	1.84661e-38
NK	HC-t0	ATM	9.40923e-16	-0.13154	0.23	0.206	2.20703e-11	9.53365e-19	-0.510623	0.692	0.685	2.23621e-14	1.73868e-52	-0.321081	9.89311e-50
NK	HC-t0	ATP1B3	3.26034e-34	-0.142463	0.267	0.225	7.64745e-30	8.87888e-09	0.381545	0.604	0.311	0.000208263	3.92176e-69	0.119541	2.23148e-66
NK	HC-t0	ATP5G3	4.48291e-26	0.105611	0.345	0.224	1.05151e-21	4.23511e-07	0.154843	0.575	0.378	0.00993387	6.76491e-50	0.130227	3.84923e-47
NK	HC-t0	ATP6AP2	2.86011e-29	-0.100912	0.165	0.135	6.70867e-25	1.68098e-08	0.132889	0.418	0.261	0.000394292	6.88959e-59	0.0159887	3.92018e-56
NK	HC-t0	ATP6V1F	2.2898e-30	0.117307	0.328	0.202	5.37097e-26	5.28402e-08	0.232474	0.516	0.285	0.00123942	4.61182e-60	0.17489	2.62413e-57
NK	HC-t0	ATP8A1	7.09062e-17	-0.189933	0.102	0.111	1.66318e-12	4.06583e-12	-0.224266	0.283	0.283	9.53682e-08	9.52359e-42	-0.207099	5.41892e-39
NK	HC-t0	ATRX	1.71084e-29	-0.129178	0.254	0.222	4.01294e-25	4.7291e-14	-0.30634	0.65	0.598	1.10926e-09	3.20159e-70	-0.217759	1.82171e-67
NK	HC-t0	B4GALT1	8.9087e-26	-0.333574	0.298	0.311	2.08962e-21	7.874e-09	0.217597	0.48	0.287	0.000184693	1.07503e-52	-0.0579882	6.11691e-50
NK	HC-t0	BAG1	3.59056e-12	0.154763	0.222	0.135	8.42201e-08	8.28548e-09	0.140661	0.407	0.246	0.000194344	2.88154e-26	0.147712	1.6396e-23
NK	HC-t0	BCL2A1	2.39308e-31	0.358995	0.132	0.041	5.61321e-27	4.43786e-21	0.218978	0.224	0.07	1.04094e-16	1.03681e-87	0.288986	5.89944e-85
NK	HC-t0	BCLAF1	1.79594e-64	-0.318966	0.323	0.336	4.21255e-60	2.00902e-13	-0.202748	0.671	0.613	4.71235e-09	4.40435e-138	-0.260857	2.50608e-135
NK	HC-t0	BIRC2	1.2945e-24	0.188352	0.348	0.218	3.03637e-20	4.61298e-22	0.395867	0.561	0.253	1.08202e-17	2.21256e-76	0.292109	1.25895e-73
NK	HC-t0	BIRC3	1.09499e-74	0.902231	0.416	0.177	2.56842e-70	6.78193e-46	0.785089	0.605	0.184	1.59077e-41	7.50675e-223	0.84366	4.27134e-220
NK	HC-t0	BIRC6	1.99216e-11	-0.121585	0.102	0.108	4.67281e-07	1.60726e-13	-0.163499	0.414	0.328	3.76999e-09	6.64582e-34	-0.142542	3.78147e-31
NK	HC-t0	BOD1L1	2.53689e-17	-0.116202	0.101	0.093	5.95052e-13	5.757e-14	-0.283501	0.628	0.569	1.35036e-09	3.23659e-46	-0.199852	1.84162e-43
NK	HC-t0	BPTF	6.27288e-31	-0.222048	0.185	0.191	1.47137e-26	2.95405e-19	-0.475506	0.631	0.641	6.92901e-15	2.72448e-83	-0.348777	1.55023e-80
NK	HC-t0	BRD2	5.55383e-38	-0.210266	0.361	0.337	1.30271e-33	5.04361e-09	0.111868	0.738	0.507	0.000118303	4.98637e-77	-0.0491991	2.83725e-74
NK	HC-t0	BRD7	6.38878e-24	-0.154654	0.172	0.165	1.49855e-19	2.44418e-18	-0.23606	0.463	0.414	5.73306e-14	1.07543e-67	-0.195357	6.11919e-65
NK	HC-t0	BRK1	1.54917e-29	0.18013	0.464	0.286	3.63373e-25	2.59965e-10	0.272373	0.575	0.3	6.09775e-06	5.83239e-63	0.226251	3.31863e-60
NK	HC-t0	BRWD1	3.20434e-22	-0.115892	0.113	0.102	7.51611e-18	3.216e-16	-0.202201	0.313	0.27	7.54344e-12	3.36686e-60	-0.159046	1.91574e-57
NK	HC-t0	BTG1	2.94303e-39	0.229728	0.969	0.89	6.90317e-35	1.65553e-13	0.165682	0.996	0.947	3.88322e-09	2.2299e-88	0.197705	1.26881e-85
NK	HC-t0	BTG2	2.30062e-13	0.338709	0.712	0.509	5.39634e-09	0.00166445	0.243689	0.889	0.651	1	5.905e-20	0.291199	3.35994e-17
NK	HC-t0	BZW1	6.8853e-25	-0.127663	0.421	0.367	1.61502e-20	0.340639	0.218378	0.796	0.574	1	6.95779e-40	0.0453578	3.95898e-37
NK	HC-t0	C12orf75	2.21304e-17	0.197654	0.478	0.305	5.19091e-13	5.46467e-08	0.382897	0.691	0.376	0.00128179	1.01159e-34	0.290276	5.75596e-32
NK	HC-t0	C14orf119	8.27341e-17	0.11255	0.106	0.053	1.94061e-12	1.47093e-20	0.256597	0.219	0.062	3.45022e-16	4.25027e-58	0.184573	2.41841e-55
NK	HC-t0	C15orf48	2.39703e-113	0.668725	0.187	0.014	5.62248e-109	1.75571e-80	0.542772	0.289	0.006	4.1182e-76	0	0.605749	0
NK	HC-t0	C16orf54	1.80758e-24	-0.332259	0.238	0.265	4.23987e-20	4.8335e-12	0.202892	0.263	0.117	1.13375e-07	2.01831e-56	-0.0646833	1.14842e-53
NK	HC-t0	C17orf49	4.524e-16	0.103496	0.128	0.073	1.06115e-11	5.73292e-06	0.11436	0.111	0.044	0.134471	2.67467e-28	0.108928	1.52189e-25
NK	HC-t0	C19orf43	1.62207e-19	0.120864	0.564	0.396	3.80473e-15	0.00211898	0.18411	0.804	0.565	1	1.27516e-31	0.152487	7.25563e-29
NK	HC-t0	C1orf56	2.82721e-59	-0.635423	0.414	0.501	6.63151e-55	1.88778e-19	0.228294	0.375	0.175	4.42799e-15	9.97304e-140	-0.203564	5.67466e-137
NK	HC-t0	C1orf63	2.6894e-79	-0.391625	0.517	0.54	6.30825e-75	5.89216e-20	-0.295596	0.868	0.834	1.38206e-15	1.84689e-180	-0.343611	1.05088e-177
NK	HC-t0	C4orf3	5.27786e-21	0.204385	0.45	0.274	1.23797e-16	1.30429e-08	0.375097	0.654	0.339	0.000305935	5.87477e-43	0.289741	3.34274e-40
NK	HC-t0	CACYBP	3.12185e-12	0.108752	0.127	0.069	7.32262e-08	3.89443e-10	0.155327	0.269	0.136	9.13477e-06	6.23745e-29	0.132039	3.54911e-26
NK	HC-t0	CALM2	4.51844e-31	-0.100706	0.659	0.569	1.05984e-26	3.52779e-06	0.44092	0.84	0.523	0.082748	7.21156e-58	0.170107	4.10338e-55
NK	HC-t0	CAP1	2.28736e-17	0.118905	0.344	0.223	5.36523e-13	7.86777e-10	0.116639	0.645	0.43	1.84546e-05	2.92051e-38	0.117772	1.66177e-35
NK	HC-t0	CASP3	4.23293e-21	-0.104526	0.109	0.097	9.92876e-17	9.9862e-07	0.218232	0.317	0.159	0.0234236	1.75624e-39	0.0568531	9.99301e-37
NK	HC-t0	CASP8	1.6543e-25	-0.10152	0.159	0.135	3.88033e-21	4.06354e-20	-0.365239	0.5	0.485	9.53145e-16	2.59407e-74	-0.233379	1.47603e-71
NK	HC-t0	CBLB	9.34367e-17	-0.123338	0.13	0.121	2.19165e-12	2.14691e-17	-0.367766	0.366	0.371	5.03579e-13	8.38307e-52	-0.245552	4.76997e-49
NK	HC-t0	CBX3	9.7775e-36	-0.133982	0.234	0.207	2.29341e-31	3.87403e-08	0.11473	0.502	0.33	0.000908692	7.20182e-71	-0.00962593	4.09783e-68
NK	HC-t0	CCDC69	2.02985e-22	0.104893	0.256	0.161	4.7612e-18	2.72155e-11	-0.10655	0.376	0.314	6.38367e-07	6.06826e-51	-0.000828184	3.45284e-48
NK	HC-t0	CCL2	7.86513e-112	0.586523	0.144	0.003	1.84485e-107	1.20734e-72	0.442831	0.23	0	2.83193e-68	0	0.514677	0
NK	HC-t0	CCL5	2.78163e-12	0.131554	0.814	0.762	6.52459e-08	4.05021e-09	0.231124	0.887	0.771	9.50018e-05	4.48193e-27	0.181339	2.55022e-24
NK	HC-t0	CCND2	1.8604e-15	0.166356	0.287	0.177	4.36375e-11	1.94403e-23	0.40476	0.645	0.339	4.55992e-19	4.32169e-61	0.285558	2.45904e-58
NK	HC-t0	CCNI	1.47615e-12	0.142714	0.617	0.438	3.46246e-08	8.51581e-05	0.337836	0.829	0.541	1	1.19444e-19	0.240275	6.79636e-17
NK	HC-t0	CCNL1	2.65493e-52	-0.275109	0.383	0.391	6.22741e-48	4.8758e-45	-0.465688	0.733	0.761	1.14367e-40	1.15852e-176	-0.370398	6.59196e-174
NK	HC-t0	CCT6A	3.84064e-18	0.101685	0.155	0.089	9.0086e-14	6.24646e-12	0.171628	0.366	0.19	1.46517e-07	7.55104e-44	0.136657	4.29654e-41
NK	HC-t0	CD2	7.30562e-06	0.15336	0.19	0.112	0.171361	1.32064e-05	0.10281	0.46	0.31	0.309768	1.68671e-08	0.128085	9.59736e-06
NK	HC-t0	CD38	7.69619e-10	0.238771	0.196	0.11	1.80522e-05	5.96004e-17	0.153544	0.313	0.152	1.39799e-12	1.79221e-37	0.196157	1.01977e-34
NK	HC-t0	CD3E	1.08596e-14	-0.143774	0.146	0.138	2.54722e-10	0.0741093	0.206496	0.379	0.292	1	6.61962e-21	0.0313611	3.76656e-18
NK	HC-t0	CD44	2.22835e-07	0.185457	0.377	0.248	0.00522683	1.97684e-07	0.340333	0.667	0.376	0.00463688	1.35682e-14	0.262895	7.72029e-12
NK	HC-t0	CD48	5.17393e-24	0.224942	0.415	0.243	1.2136e-19	0.00269031	0.278323	0.792	0.537	1	3.17628e-40	0.251633	1.8073e-37
NK	HC-t0	CD55	1.89546e-24	-0.152863	0.303	0.282	4.446e-20	1.34656e-06	0.2733	0.585	0.344	0.0315849	9.60771e-46	0.0602186	5.46679e-43
NK	HC-t0	CD58	9.6399e-24	0.216912	0.13	0.052	2.26114e-19	1.67042e-15	0.127069	0.253	0.119	3.91815e-11	8.84128e-62	0.171991	5.03069e-59
NK	HC-t0	CD63	2.64624e-07	0.197085	0.465	0.307	0.00620703	0.000260651	0.329543	0.869	0.607	1	1.83445e-09	0.263314	1.0438e-06
NK	HC-t0	CD74	4.86014e-10	0.167082	0.562	0.398	1.14e-05	7.82182e-08	0.173846	0.585	0.366	0.00183469	2.39127e-20	0.170464	1.36063e-17
NK	HC-t0	CD83	2.11355e-18	0.408134	0.215	0.107	4.95753e-14	2.43504e-17	0.367786	0.326	0.115	5.71162e-13	6.49271e-55	0.38796	3.69435e-52
NK	HC-t0	CD8A	2.44222e-36	0.391357	0.189	0.068	5.72847e-32	2.10447e-13	0.313518	0.262	0.108	4.93623e-09	2.03403e-82	0.352438	1.15736e-79
NK	HC-t0	CD97	8.73153e-20	0.130159	0.426	0.283	2.04807e-15	0.0150096	0.121996	0.75	0.551	1	2.55033e-31	0.126078	1.45114e-28
NK	HC-t0	CDC42	5.58511e-35	-0.207558	0.621	0.589	1.31004e-30	0.0378985	0.154811	0.883	0.673	1	1.62164e-60	-0.0263733	9.22712e-58
NK	HC-t0	CDK11A	4.97454e-19	-0.123291	0.172	0.162	1.16683e-14	3.14478e-19	-0.247666	0.404	0.381	7.3764e-15	7.63114e-60	-0.185479	4.34212e-57
NK	HC-t0	CDK2AP2	3.6538e-21	0.141561	0.283	0.168	8.57036e-17	0.000514214	0.139826	0.403	0.26	1	2.13355e-35	0.140693	1.21399e-32
NK	HC-t0	CDKN1A	1.1975e-12	0.119242	0.112	0.057	2.80886e-08	4.84182e-18	0.161927	0.181	0.06	1.1357e-13	4.75259e-45	0.140584	2.70422e-42
NK	HC-t0	CEBPZ	3.51419e-18	-0.113308	0.165	0.156	8.24288e-14	2.52626e-16	-0.115221	0.427	0.338	5.9256e-12	1.70374e-52	-0.114264	9.6943e-50
NK	HC-t0	CELF1	4.7204e-32	-0.114696	0.159	0.139	1.10722e-27	1.09789e-12	-0.149945	0.289	0.246	2.5752e-08	1.4415e-72	-0.13232	8.20211e-70
NK	HC-t0	CELF2	2.0762e-41	-0.295058	0.252	0.273	4.86993e-37	9.67973e-28	-0.354337	0.625	0.628	2.27048e-23	9.28095e-121	-0.324698	5.28086e-118
NK	HC-t0	CENPC	5.72878e-19	-0.133707	0.125	0.123	1.34374e-14	7.0123e-19	-0.121522	0.488	0.377	1.6448e-14	4.8451e-59	-0.127615	2.75686e-56
NK	HC-t0	CEP78	1.28868e-19	-0.183206	0.189	0.191	3.02273e-15	4.31714e-14	-0.32766	0.517	0.453	1.01263e-09	6.15241e-51	-0.255433	3.50072e-48
NK	HC-t0	CFL1	0.0365095	0.117241	0.9	0.783	1	0.677953	0.175301	0.974	0.818	1	0.494391	0.146271	1
NK	HC-t0	CHCHD2	1.01209e-12	0.165271	0.721	0.52	2.37395e-08	0.864127	0.272508	0.916	0.666	1	3.44405e-16	0.218889	1.95966e-13
NK	HC-t0	CHD1	2.07471e-18	-0.162602	0.401	0.376	4.86645e-14	7.83583e-09	0.281766	0.724	0.453	0.000183797	2.39791e-38	0.0595818	1.36441e-35
NK	HC-t0	CHD9	4.64502e-23	-0.107139	0.16	0.136	1.08954e-18	2.82204e-15	-0.303268	0.353	0.348	6.61937e-11	5.3959e-60	-0.205204	3.07027e-57
NK	HC-t0	CHMP2A	3.39849e-20	0.112745	0.15	0.083	7.97151e-16	6.0868e-09	0.130716	0.342	0.197	0.000142772	4.99447e-42	0.12173	2.84185e-39
NK	HC-t0	CHST12	2.14084e-75	0.503644	0.533	0.275	5.02156e-71	6.36392e-20	0.240912	0.561	0.314	1.49272e-15	1.20027e-172	0.372278	6.82954e-170
NK	HC-t0	CIB1	1.8939e-19	0.11247	0.475	0.324	4.44233e-15	3.6572e-06	0.116635	0.636	0.445	0.0857832	3.44163e-35	0.114553	1.95829e-32
NK	HC-t0	CIR1	2.99172e-23	-0.142973	0.22	0.203	7.01738e-19	6.65942e-08	0.192984	0.548	0.332	0.00156203	5.92857e-46	0.0250055	3.37336e-43
NK	HC-t0	CIRBP	1.48897e-46	-0.253922	0.744	0.714	3.49252e-42	2.75478e-12	-0.104563	0.856	0.754	6.46162e-08	2.27314e-100	-0.179242	1.29341e-97
NK	HC-t0	CKS2	4.05363e-31	-0.20224	0.172	0.18	9.5082e-27	1.79848e-05	0.127015	0.274	0.154	0.421851	1.41604e-56	-0.0376125	8.05725e-54
NK	HC-t0	CLEC2B	9.63778e-49	0.455913	0.483	0.265	2.26064e-44	2.3959e-25	0.545712	0.758	0.414	5.61982e-21	1.53375e-130	0.500812	8.72704e-128
NK	HC-t0	CLIC1	3.11671e-13	0.26864	0.609	0.385	7.31055e-09	0.0043147	0.335936	0.894	0.616	1	2.57936e-19	0.302288	1.46765e-16
NK	HC-t0	CLK1	2.68368e-41	-0.30865	0.357	0.374	6.29485e-37	5.1326e-17	-0.328914	0.6	0.589	1.2039e-12	2.48816e-99	-0.318782	1.41576e-96
NK	HC-t0	CLTB	3.1453e-22	0.14179	0.244	0.144	7.37761e-18	1.03898e-10	0.239725	0.378	0.18	2.43704e-06	1.95326e-49	0.190758	1.1114e-46
NK	HC-t0	CMC1	2.85142e-64	-0.458848	0.626	0.652	6.68829e-60	2.84892e-22	-0.316914	0.575	0.59	6.68243e-18	3.1335e-155	-0.387881	1.78296e-152
NK	HC-t0	CNBP	8.69879e-24	0.190239	0.398	0.237	2.04039e-19	0.000133611	0.209166	0.556	0.331	1	4.71603e-41	0.199703	2.68342e-38
NK	HC-t0	CNOT1	1.81918e-33	-0.249631	0.101	0.117	4.26707e-29	1.73927e-13	-0.13586	0.297	0.252	4.07962e-09	6.33773e-77	-0.192746	3.60617e-74
NK	HC-t0	COX19	6.53132e-23	-0.101373	0.111	0.096	1.53199e-18	7.3516e-14	-0.113854	0.236	0.188	1.72439e-09	6.25094e-57	-0.107613	3.55679e-54
NK	HC-t0	COX5A	4.06258e-18	0.12582	0.275	0.172	9.52918e-14	5.08948e-09	0.192837	0.424	0.235	0.000119379	3.82291e-38	0.159328	2.17524e-35
NK	HC-t0	COX6C	4.14707e-41	-0.123737	0.537	0.458	9.72737e-37	3.64918e-06	0.110956	0.77	0.589	0.0855953	1.48381e-77	-0.00639038	8.44289e-75
NK	HC-t0	CREBRF	8.89134e-24	-0.259787	0.139	0.167	2.08555e-19	9.7868e-16	-0.160891	0.527	0.438	2.29559e-11	2.64388e-62	-0.210339	1.50437e-59
NK	HC-t0	CREM	4.92046e-33	0.197124	0.805	0.653	1.15414e-28	6.77728e-29	0.764346	0.835	0.467	1.58968e-24	1.77956e-106	0.480735	1.01257e-103
NK	HC-t0	CSNK1G2	8.64774e-25	0.158522	0.161	0.081	2.02841e-20	5.77172e-12	0.111328	0.526	0.322	1.35381e-07	6.7436e-57	0.134925	3.83711e-54
NK	HC-t0	CSTB	5.03108e-26	0.263488	0.337	0.173	1.18009e-21	1.64467e-17	0.419808	0.551	0.238	3.85773e-13	3.34607e-70	0.341648	1.90391e-67
NK	HC-t0	CTBP1	2.50909e-25	-0.157813	0.102	0.1	5.88532e-21	4.18681e-13	-0.196637	0.224	0.221	9.82058e-09	3.4961e-60	-0.177225	1.98928e-57
NK	HC-t0	CTSC	8.45458e-17	0.123515	0.271	0.171	1.98311e-12	2.19056e-09	0.128107	0.645	0.433	5.13817e-05	2.67807e-36	0.125811	1.52382e-33
NK	HC-t0	CTSS	5.44268e-27	-0.157705	0.245	0.223	1.27664e-22	8.06332e-07	0.148811	0.598	0.395	0.0189133	3.87064e-51	-0.00444699	2.2024e-48
NK	HC-t0	CWF19L2	1.57865e-18	-0.168843	0.121	0.123	3.70288e-14	3.56717e-11	-0.148355	0.371	0.309	8.36715e-07	3.97437e-43	-0.158599	2.26142e-40
NK	HC-t0	CXCL2	6.19951e-77	0.477261	0.143	0.012	1.45416e-72	3.62895e-38	0.271011	0.154	0.007	8.51206e-34	5.95052e-212	0.374136	3.38584e-209
NK	HC-t0	CXCL3	3.05632e-68	0.433042	0.127	0.011	7.16891e-64	3.55841e-56	0.391409	0.207	0.005	8.34661e-52	1.77653e-230	0.412225	1.01084e-227
NK	HC-t0	CYCS	1.51588e-32	-0.106483	0.49	0.42	3.55564e-28	4.08991e-11	0.130613	0.647	0.399	9.5933e-07	1.89719e-70	0.012065	1.0795e-67
NK	HC-t0	CYTIP	4.64206e-19	0.18724	0.349	0.214	1.08884e-14	7.53181e-10	-0.111704	0.677	0.571	1.76666e-05	1.38573e-41	0.0377681	7.88482e-39
NK	HC-t0	DBF4	1.44186e-20	-0.187391	0.134	0.145	3.38203e-16	2.20122e-11	0.137095	0.349	0.188	5.16319e-07	1.64993e-47	-0.025148	9.38812e-45
NK	HC-t0	DCTN6	3.85432e-14	-0.108246	0.105	0.096	9.04069e-10	4.63343e-10	0.189743	0.231	0.101	1.08682e-05	1.83724e-32	0.0407484	1.04539e-29
NK	HC-t0	DDIT4	4.30914e-09	0.172235	0.562	0.41	0.000101075	1.1344e-09	0.303904	0.788	0.545	2.66085e-05	4.87875e-22	0.23807	2.77601e-19
NK	HC-t0	DDX27	2.62458e-32	-0.216231	0.135	0.146	6.15622e-28	2.57015e-16	-0.141079	0.319	0.259	6.02854e-12	3.24422e-80	-0.178655	1.84596e-77
NK	HC-t0	DDX3X	5.5782e-37	-0.260458	0.284	0.286	1.30842e-32	3.1365e-05	0.173219	0.761	0.515	0.735698	1.34463e-67	-0.0436195	7.65095e-65
NK	HC-t0	DIP2A	7.25584e-10	-0.182886	0.178	0.183	1.70193e-05	5.62515e-29	-0.915731	0.377	0.483	1.31944e-24	5.47801e-61	-0.549308	3.11699e-58
NK	HC-t0	DNAJA1	2.32778e-26	-0.119299	0.404	0.342	5.46003e-22	1.17225e-06	0.135379	0.797	0.523	0.0274964	1.37364e-49	0.00803973	7.81599e-47
NK	HC-t0	DNAJB1	3.27515e-14	-0.129704	0.184	0.177	7.68219e-10	1.74075e-13	-0.151364	0.351	0.32	4.08309e-09	3.13903e-39	-0.140534	1.78611e-36
NK	HC-t0	DNAJB6	2.36068e-19	-0.1361	0.619	0.539	5.53722e-15	9.11734e-12	0.400711	0.856	0.549	2.13856e-07	6.89184e-46	0.132305	3.92146e-43
NK	HC-t0	DNAJB9	4.5666e-30	-0.126006	0.192	0.161	1.07114e-25	8.75082e-14	0.141335	0.293	0.155	2.05259e-09	8.00114e-71	0.00766479	4.55265e-68
NK	HC-t0	DR1	7.16459e-17	0.132352	0.198	0.119	1.68053e-12	3.2952e-09	0.104526	0.362	0.218	7.72922e-05	4.28533e-36	0.118439	2.43835e-33
NK	HC-t0	DRAP1	5.66356e-15	0.177945	0.448	0.285	1.32845e-10	0.0029482	0.183187	0.68	0.45	1	8.97781e-23	0.180566	5.10837e-20
NK	HC-t0	DSTN	6.52815e-18	-0.127981	0.421	0.38	1.53124e-13	1.27217e-06	0.407983	0.657	0.392	0.0298401	4.19008e-33	0.140001	2.38416e-30
NK	HC-t0	DUSP1	7.43758e-38	-0.334554	0.474	0.512	1.74456e-33	5.35148e-18	-0.261775	0.616	0.526	1.25524e-13	1.79994e-94	-0.298165	1.02417e-91
NK	HC-t0	DUSP10	1.41891e-20	0.113878	0.216	0.132	3.32819e-16	5.85804e-16	0.205362	0.26	0.105	1.37406e-11	1.8306e-56	0.15962	1.04161e-53
NK	HC-t0	DUSP2	7.80683e-06	0.221221	0.738	0.599	0.183117	6.19583e-09	0.430917	0.877	0.638	0.000145329	1.61436e-14	0.326069	9.18574e-12
NK	HC-t0	DYNLL1	2.7812e-37	-0.112197	0.342	0.28	6.52358e-33	3.64324e-05	0.334829	0.616	0.349	0.854559	4.59812e-68	0.111316	2.61633e-65
NK	HC-t0	DYNLT1	5.75313e-28	0.143454	0.295	0.169	1.34945e-23	3.73543e-07	0.126387	0.489	0.313	0.00876183	1.06357e-53	0.13492	6.05173e-51
NK	HC-t0	EDF1	2.27703e-11	0.114079	0.569	0.412	5.34101e-07	0.00626086	0.156406	0.822	0.594	1	1.15982e-15	0.135242	6.5994e-13
NK	HC-t0	EEF1A1	1.06699e-66	0.227037	1	0.995	2.50273e-62	9.99992e-27	0.263697	1	0.958	2.34558e-22	6.90518e-169	0.245367	3.92904e-166
NK	HC-t0	EEF1B2	0.00568168	0.210165	0.801	0.615	1	0.00139922	0.101891	0.976	0.804	1	0.00279463	0.156028	1
NK	HC-t0	EHD4	1.41254e-23	0.189867	0.14	0.062	3.31325e-19	1.08884e-16	0.216666	0.234	0.087	2.55399e-12	8.82184e-64	0.203267	5.01963e-61
NK	HC-t0	EIF1AX	2.87777e-27	-0.102878	0.258	0.217	6.7501e-23	9.51506e-06	0.172644	0.522	0.325	0.223185	1.38297e-49	0.0348826	7.86908e-47
NK	HC-t0	EIF3E	1.78366e-46	-0.154396	0.491	0.434	4.18374e-42	0.00235665	0.206828	0.627	0.404	1	2.62519e-84	0.0262159	1.49373e-81
NK	HC-t0	EIF3H	3.84419e-13	0.110104	0.44	0.307	9.01693e-09	7.94226e-05	0.143532	0.588	0.403	1	8.75456e-21	0.126818	4.98134e-18
NK	HC-t0	EIF4A1	1.83076e-37	-0.10818	0.69	0.589	4.29422e-33	0.110082	0.149976	0.925	0.742	1	6.17004e-65	0.0208981	3.51075e-62
NK	HC-t0	EIF5	6.6871e-29	-0.155867	0.414	0.375	1.56853e-24	0.117059	0.185248	0.839	0.621	1	3.79318e-48	0.01469	2.15832e-45
NK	HC-t0	EIF5A	4.45249e-21	0.203666	0.411	0.253	1.04438e-16	0.000280339	0.300644	0.561	0.328	1	1.7391e-35	0.252155	9.89548e-33
NK	HC-t0	EMB	5.33458e-21	-0.116929	0.163	0.147	1.25128e-16	9.98783e-22	-0.221761	0.528	0.477	2.34275e-17	1.30052e-68	-0.169345	7.39995e-66
NK	HC-t0	EMD	1.94969e-24	0.13667	0.166	0.088	4.57318e-20	1.18187e-09	0.13391	0.331	0.193	2.77219e-05	1.09915e-51	0.13529	6.25418e-49
NK	HC-t0	EMP3	3.78976e-32	0.389092	0.597	0.333	8.88926e-28	9.08348e-08	0.381334	0.835	0.566	0.00213062	4.28684e-63	0.385213	2.43921e-60
NK	HC-t0	ENO1	6.30352e-18	0.11958	0.306	0.197	1.47855e-13	0.000300678	0.270968	0.652	0.386	1	2.23955e-29	0.195274	1.2743e-26
NK	HC-t0	EPC1	8.42766e-40	-0.273536	0.28	0.291	1.97679e-35	1.47036e-13	-0.147476	0.6	0.531	3.44889e-09	1.49764e-89	-0.210506	8.52157e-87
NK	HC-t0	EPSTI1	2.96597e-28	0.368678	0.138	0.047	6.95699e-24	4.64952e-09	0.11633	0.183	0.089	0.000109059	5.42982e-58	0.242504	3.08957e-55
NK	HC-t0	ERH	5.67254e-23	0.108039	0.339	0.221	1.33055e-18	7.5642e-09	0.287644	0.485	0.233	0.000177426	2.97086e-47	0.197842	1.69042e-44
NK	HC-t0	ETF1	1.34106e-21	-0.131708	0.158	0.152	3.1456e-17	4.01483e-07	0.234757	0.372	0.188	0.00941719	3.20751e-41	0.0515245	1.82507e-38
NK	HC-t0	ETS1	5.07423e-52	-0.294158	0.245	0.264	1.19021e-47	2.22281e-35	-0.520469	0.747	0.779	5.21383e-31	6.2348e-157	-0.407314	3.5476e-154
NK	HC-t0	EZR	2.84769e-22	0.119691	0.274	0.17	6.67955e-18	4.12042e-17	0.570877	0.662	0.301	9.66485e-13	4.75223e-62	0.345284	2.70402e-59
NK	HC-t0	FAM105B	5.38352e-30	0.280714	0.293	0.152	1.26276e-25	1.76784e-28	0.43785	0.563	0.246	4.14664e-24	1.19873e-99	0.359282	6.82076e-97
NK	HC-t0	FAM118A	5.38432e-17	0.110191	0.109	0.056	1.26295e-12	1.06151e-13	0.201274	0.273	0.113	2.48987e-09	4.62161e-45	0.155733	2.6297e-42
NK	HC-t0	FAM53B	7.14419e-27	0.160885	0.153	0.077	1.67574e-22	1.91937e-18	0.136062	0.31	0.156	4.50206e-14	1.0545e-73	0.148473	6.00011e-71
NK	HC-t0	FAM53C	1.75676e-09	-0.122989	0.147	0.133	4.12066e-05	7.58911e-13	-0.100538	0.265	0.22	1.7801e-08	7.4471e-29	-0.111764	4.2374e-26
NK	HC-t0	FASLG	2.40247e-26	0.240997	0.139	0.055	5.63523e-22	3.09286e-26	0.375194	0.265	0.076	7.25462e-22	5.12605e-88	0.308095	2.91672e-85
NK	HC-t0	FEZ1	1.72951e-61	0.489291	0.176	0.047	4.05673e-57	2.42206e-35	0.544399	0.289	0.081	5.68119e-31	1.19304e-175	0.516845	6.7884e-173
NK	HC-t0	FGR	2.79983e-09	0.148165	0.165	0.095	6.56728e-05	5.24367e-05	-0.143935	0.255	0.209	1	1.0444e-13	0.00211511	5.94261e-11
NK	HC-t0	FKBP11	9.0056e-28	-0.169967	0.23	0.21	2.11235e-23	1.09625e-16	-0.260335	0.36	0.391	2.57136e-12	5.11956e-72	-0.215151	2.91303e-69
NK	HC-t0	FKBP1A	1.73516e-18	0.101313	0.301	0.194	4.06999e-14	1.45812e-10	0.129562	0.297	0.156	3.42017e-06	7.38849e-42	0.115437	4.20405e-39
NK	HC-t0	FKBP2	1.54549e-26	0.239885	0.23	0.112	3.62509e-22	5.62071e-06	0.212104	0.415	0.237	0.131839	1.31685e-48	0.225994	7.4929e-46
NK	HC-t0	FKBP5	9.00774e-47	-0.372589	0.041	0.102	2.11285e-42	7.79993e-81	-0.903454	0.148	0.455	1.82955e-76	8.02773e-237	-0.638022	4.56778e-234
NK	HC-t0	FMNL1	1.33897e-21	0.150985	0.484	0.322	3.14069e-17	6.27524e-07	0.2313	0.783	0.532	0.0147192	7.61726e-41	0.191143	4.33422e-38
NK	HC-t0	FOS	3.92165e-79	-0.610556	0.393	0.532	9.19861e-75	1.40867e-38	-0.792479	0.576	0.617	3.30418e-34	3.85058e-217	-0.701518	2.19098e-214
NK	HC-t0	FOSB	1.1969e-47	-0.334224	0.307	0.355	2.80745e-43	2.87187e-15	-0.131675	0.603	0.495	6.73627e-11	1.99189e-108	-0.232949	1.13339e-105
NK	HC-t0	FTH1	1.00586e-101	0.312426	1	0.993	2.35934e-97	5.04621e-174	0.859125	1	0.887	1.18364e-169	0	0.585775	0
NK	HC-t0	FURIN	2.13373e-12	0.117812	0.102	0.053	5.00488e-08	2.96477e-13	0.147987	0.248	0.122	6.95416e-09	2.88786e-35	0.132899	1.64319e-32
NK	HC-t0	FUS	1.10557e-55	-0.271287	0.534	0.515	2.59323e-51	9.43706e-28	-0.282506	0.83	0.766	2.21356e-23	4.59587e-149	-0.276896	2.61505e-146
NK	HC-t0	G3BP2	6.6444e-27	-0.145025	0.172	0.162	1.55851e-22	0.000427427	0.153844	0.54	0.357	1	1.25115e-46	0.00440978	7.11905e-44
NK	HC-t0	GAPDH	6.04782e-07	0.14772	0.856	0.713	0.0141858	0.0584712	0.208229	0.929	0.726	1	9.47138e-07	0.177974	0.000538922
NK	HC-t0	GBP1	2.68009e-30	0.339923	0.101	0.023	6.28642e-26	6.95789e-08	0.214527	0.202	0.081	0.00163204	1.07674e-59	0.277225	6.12664e-57
NK	HC-t0	GBP2	1.80188e-22	0.209433	0.173	0.083	4.22649e-18	2.61907e-14	0.145842	0.429	0.239	6.14328e-10	6.04279e-57	0.177638	3.43835e-54
NK	HC-t0	GIMAP5	1.20466e-17	0.121481	0.107	0.053	2.82564e-13	3.31502e-11	0.106685	0.175	0.083	7.77572e-07	1.79443e-41	0.114083	1.02103e-38
NK	HC-t0	GIMAP7	3.20342e-25	0.236804	0.265	0.14	7.51395e-21	2.4355e-07	0.335887	0.602	0.371	0.00571271	1.06779e-48	0.286346	6.07574e-46
NK	HC-t0	GLIPR2	4.02584e-29	0.168335	0.235	0.125	9.44302e-25	4.73878e-08	0.194012	0.396	0.225	0.00111153	1.02536e-57	0.181174	5.83431e-55
NK	HC-t0	GLRX3	1.81033e-19	0.105052	0.109	0.053	4.24631e-15	6.95485e-10	0.110586	0.191	0.092	1.63133e-05	1.90157e-42	0.107819	1.08199e-39
NK	HC-t0	GNB2L1	0.48167	0.138343	0.947	0.835	1	0.507024	0.155493	0.989	0.839	1	0.945176	0.146918	1
NK	HC-t0	GNG2	8.59679e-62	0.419798	0.6	0.357	2.01646e-57	1.2928e-11	0.218898	0.801	0.553	3.03239e-07	3.44786e-129	0.319348	1.96183e-126
NK	HC-t0	GNG5	1.48046e-28	0.126182	0.337	0.209	3.47256e-24	6.37719e-06	0.348376	0.597	0.317	0.149583	1.92152e-52	0.237279	1.09334e-49
NK	HC-t0	GPATCH8	8.35392e-38	-0.25127	0.192	0.203	1.95949e-33	2.38466e-30	-0.507238	0.373	0.439	5.59346e-26	8.6971e-119	-0.379254	4.94865e-116
NK	HC-t0	GPX4	8.99958e-32	0.330958	0.481	0.269	2.11094e-27	0.00680941	0.26996	0.602	0.367	1	5.77842e-55	0.300459	3.28792e-52
NK	HC-t0	GSAP	3.03992e-25	-0.268713	0.084	0.115	7.13044e-21	2.53048e-07	-0.577521	0.268	0.343	0.00593549	1.03875e-48	-0.423117	5.91047e-46
NK	HC-t0	GSTO1	9.16684e-26	0.190187	0.148	0.062	2.15017e-21	6.023e-10	0.276979	0.369	0.157	1.41276e-05	7.44967e-55	0.233583	4.23886e-52
NK	HC-t0	GSTP1	3.84118e-13	0.11806	0.47	0.33	9.00988e-09	0.000130966	0.123915	0.763	0.568	1	1.40424e-20	0.120988	7.9901e-18
NK	HC-t0	GTF2B	9.60055e-21	-0.12638	0.112	0.109	2.25191e-16	8.67808e-07	0.235268	0.484	0.257	0.0203553	6.55467e-39	0.0544441	3.72961e-36
NK	HC-t0	GTF3C1	3.81585e-44	0.28636	0.264	0.127	8.95046e-40	2.27041e-14	0.172454	0.456	0.258	5.32547e-10	9.95633e-100	0.229407	5.66515e-97
NK	HC-t0	GZMA	3.80681e-18	0.230476	0.695	0.499	8.92926e-14	3.04654e-10	0.369179	0.913	0.738	7.14597e-06	1.42481e-40	0.299827	8.10715e-38
NK	HC-t0	H3F3A	4.2132e-07	0.190581	0.91	0.745	0.00988249	3.34029e-15	0.320559	0.991	0.852	7.83499e-11	8.26309e-29	0.25557	4.7017e-26
NK	HC-t0	HAVCR2	6.26059e-64	0.461316	0.324	0.135	1.46848e-59	1.34976e-13	0.133381	0.392	0.23	3.166e-09	2.37902e-137	0.297349	1.35366e-134
NK	HC-t0	HBB	8.80636e-21	-0.271955	0.098	0.116	2.06562e-16	4.27296e-35	0.623271	0.336	0.088	1.00226e-30	1.61113e-94	0.175658	9.16732e-92
NK	HC-t0	HBP1	5.7857e-27	-0.172415	0.169	0.165	1.35709e-22	1.93767e-14	0.150041	0.449	0.257	4.54499e-10	5.16369e-66	-0.0111866	2.93814e-63
NK	HC-t0	HDAC1	1.76057e-10	0.110792	0.118	0.067	4.12958e-06	4.5072e-08	0.156379	0.289	0.155	0.00105721	1.22496e-21	0.133586	6.97005e-19
NK	HC-t0	HELZ	3.77416e-19	-0.127295	0.153	0.144	8.85267e-15	6.14094e-18	-0.227912	0.441	0.393	1.44042e-13	1.50123e-57	-0.177603	8.54199e-55
NK	HC-t0	HELZ2	5.92852e-59	0.460741	0.221	0.071	1.39059e-54	1.96258e-09	0.105832	0.193	0.093	4.60344e-05	3.00017e-119	0.283287	1.7071e-116
NK	HC-t0	HERPUD1	1.61692e-35	-0.241676	0.272	0.271	3.79265e-31	4.69514e-05	0.142947	0.494	0.315	1	2.0075e-64	-0.0493646	1.14227e-61
NK	HC-t0	HINT1	2.68197e-21	0.152631	0.654	0.46	6.29083e-17	0.0137014	0.201837	0.819	0.593	1	2.80626e-34	0.177234	1.59676e-31
NK	HC-t0	HLA-A	5.23837e-29	0.206166	0.988	0.914	1.22871e-24	1.20343e-70	0.408811	1	0.914	2.82277e-66	2.96058e-181	0.307489	1.68457e-178
NK	HC-t0	HLA-C	4.44372e-48	0.1989	0.992	0.928	1.04232e-43	8.19114e-19	0.206857	1	0.927	1.92131e-14	2.73132e-116	0.202878	1.55412e-113
NK	HC-t0	HLA-DRA	1.88458e-16	-0.124826	0.133	0.134	4.42047e-12	4.71018e-29	0.387017	0.433	0.136	1.10482e-24	4.4824e-74	0.131096	2.55048e-71
NK	HC-t0	HMGA1	4.56293e-12	0.192732	0.154	0.076	1.07028e-07	8.06404e-09	0.182496	0.208	0.088	0.00018915	4.32928e-26	0.187614	2.46336e-23
NK	HC-t0	HNRNPH1	9.86624e-80	-0.595175	0.344	0.437	2.31423e-75	3.69837e-37	-0.484764	0.596	0.627	8.67491e-33	1.64335e-215	-0.539969	9.35068e-213
NK	HC-t0	HNRNPL	5.91188e-44	-0.34666	0.142	0.184	1.38669e-39	3.81654e-13	-0.163223	0.313	0.296	8.95207e-09	6.22536e-97	-0.254941	3.54223e-94
NK	HC-t0	HOPX	2.36583e-17	0.279426	0.654	0.461	5.54928e-13	6.54446e-09	0.36954	0.843	0.596	0.000153507	1.89302e-36	0.324483	1.07713e-33
NK	HC-t0	HSH2D	2.19006e-23	-0.14784	0.244	0.218	5.137e-19	9.55588e-14	-0.369437	0.374	0.383	2.24143e-09	1.2292e-57	-0.258639	6.99415e-55
NK	HC-t0	HSP90B1	7.50063e-28	-0.100521	0.337	0.289	1.75935e-23	0.000129761	0.210991	0.792	0.554	1	5.54867e-49	0.0552349	3.15719e-46
NK	HC-t0	HSPA5	6.33342e-20	-0.127102	0.266	0.241	1.48557e-15	1.39764e-07	0.309344	0.748	0.481	0.00327832	7.37253e-39	0.0911215	4.19497e-36
NK	HC-t0	HSPA8	4.49073e-09	0.139404	0.594	0.436	0.000105335	0.00884817	0.256387	0.835	0.583	1	2.77503e-11	0.197896	1.57899e-08
NK	HC-t0	IDH2	7.8285e-21	0.179212	0.222	0.121	1.83625e-16	1.05301e-07	0.108001	0.306	0.187	0.00246994	7.33989e-41	0.143606	4.1764e-38
NK	HC-t0	IDI1	5.12682e-14	-0.103348	0.422	0.371	1.20255e-09	1.34306e-06	0.340126	0.68	0.43	0.0315029	1.43651e-25	0.118389	8.17375e-23
NK	HC-t0	IDS	2.49842e-28	-0.124025	0.51	0.431	5.86029e-24	7.33668e-07	0.250638	0.794	0.529	0.0172089	7.79206e-54	0.0633062	4.43368e-51
NK	HC-t0	IER2	0.033212	0.111787	0.76	0.615	1	0.000115315	0.235787	0.94	0.702	1	0.00158803	0.173787	0.903591
NK	HC-t0	IER3	7.18929e-26	0.237886	0.225	0.112	1.68632e-21	3.28392e-48	0.375355	0.549	0.206	7.70277e-44	1.60265e-130	0.306621	9.11906e-128
NK	HC-t0	IFI16	4.97583e-15	0.371453	0.355	0.216	1.16713e-10	1.71792e-14	-0.202704	0.536	0.492	4.02955e-10	8.95262e-43	0.0843744	5.09404e-40
NK	HC-t0	IFIT2	3.42081e-69	0.660417	0.149	0.027	8.02385e-65	3.64843e-13	0.215648	0.175	0.064	8.55776e-09	6.30697e-147	0.438033	3.58867e-144
NK	HC-t0	IFIT3	9.34188e-128	1.0436	0.187	0.018	2.19123e-123	3.82929e-18	0.305382	0.138	0.026	8.98199e-14	3.16456e-273	0.674493	1.80063e-270
NK	HC-t0	IFNG	2.11402e-17	0.673234	0.21	0.119	4.95865e-13	0.0238495	-0.146036	0.193	0.179	1	1.52165e-26	0.263599	8.65821e-24
NK	HC-t0	IFNGR1	1.552e-27	-0.292991	0.161	0.185	3.64037e-23	4.02911e-10	0.112557	0.523	0.34	9.45069e-06	1.15311e-58	-0.0902171	6.5612e-56
NK	HC-t0	IGFBP7	5.94561e-15	0.14689	0.348	0.233	1.3946e-10	2.32279e-14	0.17007	0.53	0.332	5.44834e-10	2.27629e-42	0.15848	1.29521e-39
NK	HC-t0	IKZF1	4.973e-28	-0.125515	0.218	0.191	1.16647e-23	6.74573e-24	-0.338706	0.513	0.499	1.58228e-19	1.00174e-86	-0.23211	5.69993e-84
NK	HC-t0	IL1B	4.47031e-101	0.651333	0.236	0.039	1.04856e-96	8.26166e-189	1.22293	0.735	0.071	1.93786e-184	0	0.937132	0
NK	HC-t0	IL2RB	1.79069e-22	0.298769	0.448	0.253	4.20025e-18	5.65567e-15	0.221437	0.726	0.483	1.32659e-10	2.9658e-58	0.260103	1.68754e-55
NK	HC-t0	IL32	2.89141e-05	0.262651	0.315	0.214	0.678209	0.0273176	0.278233	0.471	0.309	1	0.000332925	0.270442	0.189434
NK	HC-t0	IL4R	1.25984e-28	0.277164	0.166	0.065	2.95507e-24	4.89824e-08	0.133026	0.197	0.096	0.00114893	1.0217e-56	0.205095	5.81349e-54
NK	HC-t0	IL8	1.48499e-181	0.978529	0.371	0.052	3.48318e-177	4.7524e-228	1.39704	0.767	0.041	1.11472e-223	0	1.18778	0
NK	HC-t0	IQGAP2	8.80887e-24	-0.183058	0.211	0.206	2.06621e-19	2.44953e-17	-0.282216	0.624	0.596	5.74562e-13	1.8677e-65	-0.232637	1.06272e-62
NK	HC-t0	IRF1	4.12803e-08	0.19259	0.748	0.582	0.000968271	5.52813e-21	0.396005	0.94	0.757	1.29668e-16	6.04529e-42	0.294297	3.43977e-39
NK	HC-t0	IRS2	6.21131e-23	-0.279529	0.106	0.132	1.45692e-18	0.000513594	-0.129044	0.215	0.224	1	7.93062e-39	-0.204286	4.51252e-36
NK	HC-t0	ISCA1	1.24478e-26	-0.106736	0.252	0.216	2.91976e-22	4.63694e-09	0.25313	0.487	0.258	0.000108764	8.12616e-55	0.073197	4.62379e-52
NK	HC-t0	ISCU	8.93915e-23	0.151514	0.283	0.166	2.09677e-18	1.83138e-15	0.236205	0.486	0.253	4.2957e-11	8.34195e-60	0.19386	4.74657e-57
NK	HC-t0	ISG15	5.79999e-98	1.19002	0.472	0.192	1.36045e-93	0.000587528	0.191888	0.5	0.318	1	6.86258e-187	0.690955	3.90481e-184
NK	HC-t0	ITGA4	1.46133e-12	-0.101709	0.147	0.138	3.4277e-08	4.79681e-19	-0.390252	0.529	0.537	1.12514e-14	7.73688e-47	-0.245981	4.40229e-44
NK	HC-t0	ITGB1	4.54949e-31	-0.132057	0.243	0.222	1.06713e-26	0.0350773	0.195707	0.7	0.5	1	6.83303e-53	0.0318247	3.88799e-50
NK	HC-t0	ITGB1BP1	1.15611e-20	0.103366	0.185	0.108	2.71178e-16	6.92638e-09	0.105702	0.319	0.189	0.000162465	7.88447e-43	0.104534	4.48626e-40
NK	HC-t0	ITM2B	1.41292e-39	-0.144214	0.5	0.438	3.31416e-35	0.0436155	0.253072	0.91	0.667	1	1.76202e-69	0.0544289	1.00259e-66
NK	HC-t0	IVNS1ABP	9.32444e-18	-0.103104	0.215	0.184	2.18714e-13	4.35963e-13	0.150179	0.617	0.38	1.0226e-08	2.37953e-45	0.0235379	1.35395e-42
NK	HC-t0	JAK1	4.41569e-26	0.201062	0.644	0.429	1.03574e-21	0.000895816	0.127062	0.941	0.792	1	1.03116e-44	0.164062	5.86728e-42
NK	HC-t0	JTB	1.01587e-21	0.106867	0.449	0.305	2.38283e-17	0.0109764	0.148099	0.624	0.439	1	3.46373e-35	0.127483	1.97086e-32
NK	HC-t0	JUND	3.79817e-32	-0.257101	0.517	0.504	8.909e-28	2.70837e-31	0.45515	0.993	0.799	6.35276e-27	1.83334e-109	0.0990243	1.04317e-106
NK	HC-t0	KAT6B	2.21357e-14	-0.160326	0.09	0.104	5.19216e-10	9.03459e-14	-0.271384	0.386	0.366	2.11915e-09	4.10603e-40	-0.215855	2.33633e-37
NK	HC-t0	KDM6B	1.21971e-26	0.270875	0.43	0.252	2.86095e-22	1.86082e-27	0.559353	0.652	0.276	4.36475e-23	5.26047e-91	0.415114	2.99321e-88
NK	HC-t0	KLF2	1.37486e-37	-0.27104	0.231	0.251	3.22488e-33	2.71982e-22	-0.227458	0.743	0.69	6.3796e-18	2.00212e-102	-0.249249	1.13921e-99
NK	HC-t0	KLF3	2.43257e-22	-0.149895	0.27	0.253	5.70583e-18	0.000634952	0.170956	0.612	0.415	1	1.37592e-37	0.0105304	7.82897e-35
NK	HC-t0	KLF6	1.09998e-33	-0.292068	0.51	0.495	2.58012e-29	1.59046e-14	-0.163046	0.748	0.602	3.73059e-10	2.11982e-79	-0.227557	1.20618e-76
NK	HC-t0	KLRF1	2.47045e-11	-0.186087	0.572	0.525	5.79469e-07	1.05369e-14	0.168303	0.796	0.602	2.47155e-10	5.17747e-36	-0.00889157	2.94598e-33
NK	HC-t0	KRT86	1.07103e-13	0.154608	0.167	0.096	2.51221e-09	2.84303e-23	0.346636	0.195	0.046	6.66862e-19	2.56207e-57	0.250622	1.45782e-54
NK	HC-t0	LAIR2	0.000339728	-0.138292	0.131	0.127	1	1.54931e-05	-0.251382	0.159	0.199	0.363406	3.00477e-06	-0.194837	0.00170971
NK	HC-t0	LAMP1	2.1048e-24	-0.122136	0.192	0.171	4.93702e-20	1.7434e-11	0.121979	0.412	0.242	4.08933e-07	3.34923e-55	-7.84226e-05	1.90571e-52
NK	HC-t0	LAP3	5.77657e-17	0.221079	0.137	0.06	1.35495e-12	2.22537e-13	0.200774	0.286	0.118	5.21983e-09	2.24091e-44	0.210926	1.27508e-41
NK	HC-t0	LAPTM4A	1.06732e-28	-0.138578	0.168	0.148	2.50351e-24	7.02831e-07	0.160003	0.345	0.201	0.0164856	1.35704e-54	0.0107128	7.72154e-52
NK	HC-t0	LAT2	6.66004e-46	0.36722	0.246	0.098	1.56218e-41	9.60229e-17	0.222375	0.304	0.138	2.25231e-12	6.79795e-108	0.294798	3.86803e-105
NK	HC-t0	LBR	1.42773e-12	0.119945	0.157	0.092	3.34888e-08	2.29186e-13	0.189984	0.505	0.284	5.37578e-09	8.06221e-36	0.154964	4.5874e-33
NK	HC-t0	LDHA	2.10851e-36	0.437457	0.68	0.418	4.94572e-32	1.24909e-44	0.809784	0.911	0.531	2.92985e-40	2.66569e-144	0.62362	1.51678e-141
NK	HC-t0	LEPROTL1	1.23386e-30	-0.185728	0.351	0.323	2.89415e-26	0.000838706	0.143514	0.533	0.366	1	1.24908e-53	-0.0211073	7.10726e-51
NK	HC-t0	LGALS1	1.75834e-12	0.112515	0.531	0.402	4.12437e-08	0.000668703	0.221731	0.674	0.443	1	1.16288e-18	0.167123	6.61679e-16
NK	HC-t0	LIMD2	9.14651e-39	0.340028	0.665	0.405	2.14541e-34	0.0027703	0.163818	0.716	0.511	1	4.6108e-69	0.251923	2.62354e-66
NK	HC-t0	LMAN2	8.02685e-26	0.115031	0.249	0.148	1.88278e-21	9.15135e-11	0.167337	0.523	0.319	2.14654e-06	1.43714e-56	0.141184	8.17732e-54
NK	HC-t0	LPXN	1.2967e-18	0.21684	0.146	0.064	3.04154e-14	2.18817e-07	0.144173	0.204	0.097	0.00513258	6.11773e-36	0.180506	3.48099e-33
NK	HC-t0	LRP10	8.28095e-23	0.137404	0.164	0.085	1.94238e-18	1.05945e-12	0.120515	0.311	0.175	2.48505e-08	1.84358e-54	0.12896	1.049e-51
NK	HC-t0	LSP1	1.57499e-17	0.167964	0.477	0.308	3.6943e-13	6.2212e-07	0.182291	0.628	0.397	0.0145924	5.76639e-33	0.175128	3.28108e-30
NK	HC-t0	LUC7L3	1.96081e-25	-0.112283	0.294	0.253	4.59927e-21	5.47359e-16	-0.182409	0.736	0.609	1.28389e-11	4.74019e-66	-0.147346	2.69717e-63
NK	HC-t0	LYSMD2	3.12926e-14	0.135832	0.107	0.053	7.33999e-10	6.27532e-21	0.273953	0.256	0.079	1.47194e-16	8.9158e-54	0.204893	5.07309e-51
NK	HC-t0	LYZ	1.26975e-105	-0.716992	0.144	0.298	2.97832e-101	7.20832e-32	0.333773	0.554	0.26	1.69078e-27	1.72104e-256	-0.19161	9.79273e-254
NK	HC-t0	MALAT1	0.727422	-0.112407	1	1	1	3.35167e-27	-0.412311	1	1	7.86168e-23	4.6321e-44	-0.262359	2.63567e-41
NK	HC-t0	MANF	9.97137e-24	0.230393	0.187	0.086	2.33889e-19	7.7419e-13	0.272832	0.34	0.151	1.81594e-08	1.58393e-56	0.251613	9.01258e-54
NK	HC-t0	MAP2K3	3.02296e-22	0.170059	0.251	0.141	7.09067e-18	4.13308e-22	0.329474	0.444	0.193	9.69454e-18	8.13521e-72	0.249766	4.62894e-69
NK	HC-t0	MAP3K8	5.86344e-21	-0.216719	0.334	0.325	1.37533e-16	2.95081e-18	-0.353619	0.515	0.552	6.92142e-14	1.01788e-61	-0.285169	5.79172e-59
NK	HC-t0	MAPK1	8.79703e-38	-0.236649	0.234	0.232	2.06343e-33	1.22101e-20	-0.287962	0.493	0.445	2.86399e-16	1.52236e-99	-0.262306	8.66222e-97
NK	HC-t0	MAPRE2	4.41637e-22	-0.146957	0.208	0.19	1.0359e-17	9.17358e-13	0.301471	0.553	0.307	2.15176e-08	3.67515e-53	0.0772568	2.09116e-50
NK	HC-t0	MBNL1	5.30333e-31	-0.172945	0.306	0.286	1.24395e-26	7.61589e-13	-0.254645	0.737	0.69	1.78638e-08	8.1705e-71	-0.213795	4.64902e-68
NK	HC-t0	MBP	2.19037e-15	0.134763	0.353	0.233	5.13774e-11	1.02461e-06	-0.11982	0.802	0.701	0.0240332	2.02579e-28	0.00747174	1.15268e-25
NK	HC-t0	MDM4	5.82506e-37	-0.357927	0.187	0.225	1.36633e-32	1.38265e-20	-0.391527	0.354	0.373	3.24314e-16	8.14081e-98	-0.374727	4.63212e-95
NK	HC-t0	METRNL	2.45565e-19	-0.296147	0.265	0.271	5.75997e-15	2.28824e-44	0.587933	0.92	0.678	5.36729e-40	5.54514e-110	0.145893	3.15518e-107
NK	HC-t0	METTL23	2.3514e-15	0.105023	0.106	0.055	5.51545e-11	1.63176e-06	0.104603	0.22	0.125	0.0382746	5.67401e-28	0.104813	3.22851e-25
NK	HC-t0	MGEA5	2.01597e-40	-0.279467	0.267	0.28	4.72866e-36	6.33022e-24	-0.428152	0.488	0.498	1.48482e-19	2.95625e-111	-0.353809	1.6821e-108
NK	HC-t0	MIDN	1.00831e-32	-0.206826	0.294	0.286	2.36508e-28	1.63845e-05	0.123916	0.658	0.458	0.384314	8.49197e-60	-0.0414546	4.83193e-57
NK	HC-t0	MINOS1	3.14783e-18	0.105548	0.271	0.172	7.38355e-14	4.86736e-06	0.136054	0.457	0.303	0.114169	1.36687e-32	0.120801	7.77748e-30
NK	HC-t0	MIR142	8.60082e-13	0.112147	0.605	0.452	2.01741e-08	4.37005e-19	0.417583	0.772	0.443	1.02504e-14	2.29461e-47	0.264865	1.30563e-44
NK	HC-t0	MOB4	2.27481e-20	-0.114298	0.181	0.164	5.3358e-16	2.31916e-06	0.201881	0.347	0.188	0.0543982	2.35046e-37	0.0437914	1.33741e-34
NK	HC-t0	MORF4L1	8.8129e-33	-0.172962	0.445	0.403	2.06715e-28	0.000240647	0.293308	0.753	0.48	1	2.31599e-58	0.0601727	1.3178e-55
NK	HC-t0	MRPL14	8.09877e-23	0.202563	0.167	0.076	1.89965e-18	3.85288e-09	0.158067	0.202	0.084	9.0373e-05	1.59612e-47	0.180315	9.08192e-45
NK	HC-t0	MRPL20	3.14482e-24	0.139914	0.227	0.13	7.37649e-20	1.26223e-12	0.171538	0.438	0.235	2.96069e-08	4.30626e-57	0.155726	2.45026e-54
NK	HC-t0	MRPL51	3.43316e-16	0.173226	0.164	0.082	8.05282e-12	2.7385e-09	0.12084	0.328	0.192	6.42343e-05	6.21584e-35	0.147033	3.53682e-32
NK	HC-t0	MRPS6	4.77561e-24	0.245705	0.2	0.088	1.12017e-19	1.38782e-14	0.325369	0.347	0.135	3.25528e-10	1.41718e-60	0.285537	8.06375e-58
NK	HC-t0	MSL2	3.97693e-23	-0.199703	0.086	0.101	9.32828e-19	4.30725e-12	-0.217907	0.199	0.208	1.01031e-07	6.82516e-54	-0.208805	3.88352e-51
NK	HC-t0	MSN	1.26256e-15	0.131232	0.416	0.278	2.96145e-11	0.0404055	0.121167	0.836	0.638	1	6.2283e-23	0.126199	3.5439e-20
NK	HC-t0	MT-ATP6	1.26779e-33	-0.229894	0.981	0.961	2.97372e-29	1.94151e-21	-0.234909	1	0.999	4.55402e-17	6.56358e-93	-0.232402	3.73468e-90
NK	HC-t0	MT-CO1	3.27509e-10	-0.132015	0.999	1	7.68206e-06	1.17778e-25	-0.248443	1	0.998	2.76261e-21	3.69293e-55	-0.190229	2.10128e-52
NK	HC-t0	MT-CO2	4.39288e-55	-0.29849	0.998	0.998	1.03039e-50	4.69597e-35	-0.290314	1	0.999	1.10149e-30	2.30209e-162	-0.294402	1.30989e-159
NK	HC-t0	MT-ND2	1.0761e-14	-0.130573	0.976	0.931	2.5241e-10	1.5017e-20	-0.27262	0.998	0.992	3.52239e-16	6.08981e-54	-0.201597	3.4651e-51
NK	HC-t0	MT-ND3	1.60349e-37	-0.202561	0.964	0.939	3.76114e-33	0.00087936	-0.149594	1	0.996	1	4.14831e-67	-0.176077	2.36039e-64
NK	HC-t0	MT-ND4	2.14005e-30	-0.201523	0.992	0.981	5.01971e-26	2.13891e-12	-0.150876	0.999	0.995	5.01702e-08	9.64981e-69	-0.1762	5.49074e-66
NK	HC-t0	MT-ND5	1.01488e-28	-0.148262	0.747	0.677	2.38051e-24	1.28993e-55	-0.479177	0.995	0.983	3.02566e-51	7.49008e-151	-0.313719	4.26185e-148
NK	HC-t0	MT1X	1.72884e-14	0.125936	0.136	0.072	4.05518e-10	2.80164e-05	0.137139	0.154	0.072	0.657152	5.97154e-24	0.131538	3.39781e-21
NK	HC-t0	MVD	4.06011e-30	-0.196773	0.16	0.159	9.5234e-26	1.82371e-19	-0.25841	0.252	0.274	4.27769e-15	4.17638e-82	-0.227592	2.37636e-79
NK	HC-t0	MX1	3.41544e-55	0.537984	0.141	0.025	8.01126e-51	1.62808e-16	0.228321	0.155	0.037	3.81882e-12	7.99819e-126	0.383153	4.55097e-123
NK	HC-t0	MX2	2.77309e-32	0.344695	0.121	0.035	6.50457e-28	1.85704e-14	0.117752	0.175	0.07	4.35588e-10	1.65326e-76	0.231223	9.40704e-74
NK	HC-t0	MYADM	3.39494e-50	-0.322395	0.278	0.294	7.96317e-46	3.41143e-15	0.489782	0.559	0.237	8.00184e-11	2.56674e-113	0.0836936	1.46048e-110
NK	HC-t0	MYBL1	5.01776e-10	-0.121403	0.106	0.106	1.17697e-05	5.41393e-10	-0.760497	0.451	0.549	1.26989e-05	1.98011e-24	-0.44095	1.12668e-21
NK	HC-t0	MYL12A	6.47785e-10	0.107282	0.746	0.575	1.51945e-05	7.98575e-14	0.409812	0.96	0.722	1.87314e-09	1.42954e-31	0.258547	8.13405e-29
NK	HC-t0	MYL12B	2.40524e-20	0.172207	0.555	0.366	5.64173e-16	3.84745e-10	0.423395	0.924	0.605	9.02459e-06	1.18151e-44	0.297801	6.7228e-42
NK	HC-t0	MYL6	3.51354e-10	0.10159	0.852	0.678	8.24137e-06	0.0134438	0.228603	0.976	0.797	1	3.79298e-13	0.165097	2.15821e-10
NK	HC-t0	MYO1F	1.73717e-21	-0.126306	0.428	0.375	4.07471e-17	9.65248e-12	-0.378197	0.64	0.639	2.26408e-07	5.30789e-50	-0.252251	3.02019e-47
NK	HC-t0	MYO1G	6.2055e-18	0.135574	0.235	0.139	1.45556e-13	1.34587e-14	-0.154777	0.416	0.344	3.15688e-10	1.21959e-48	-0.00960138	6.93945e-46
NK	HC-t0	MYOM2	2.52711e-28	0.379059	0.218	0.102	5.92758e-24	1.04688e-08	0.315094	0.331	0.247	0.000245556	1.94534e-57	0.347076	1.1069e-54
NK	HC-t0	N4BP1	5.34164e-15	0.148364	0.12	0.062	1.25294e-10	3.22622e-10	0.232438	0.411	0.208	7.56743e-06	2.0066e-34	0.190401	1.14175e-31
NK	HC-t0	NACA	0.000136021	0.232952	0.915	0.756	1	0.329729	0.145537	0.993	0.87	1	0.0102442	0.189244	1
NK	HC-t0	NASP	5.91551e-35	-0.197901	0.177	0.183	1.38754e-30	3.48471e-11	0.109061	0.538	0.352	8.17373e-07	2.53435e-75	-0.0444202	1.44204e-72
NK	HC-t0	NCBP2-AS2	6.32397e-27	-0.117298	0.102	0.092	1.48335e-22	8.14439e-15	-0.120432	0.221	0.212	1.91035e-10	1.12104e-66	-0.118865	6.37874e-64
NK	HC-t0	NCOR1	3.85492e-19	0.138546	0.323	0.204	9.04209e-15	2.53695e-10	-0.111951	0.53	0.43	5.95066e-06	1.16326e-42	0.0132972	6.61898e-40
NK	HC-t0	NDUFA12	2.76028e-22	0.118281	0.246	0.148	6.47451e-18	5.75077e-13	0.203559	0.525	0.296	1.3489e-08	5.8807e-54	0.16092	3.34612e-51
NK	HC-t0	NDUFAB1	6.32237e-28	0.129086	0.181	0.094	1.48298e-23	1.15544e-14	0.300604	0.423	0.18	2.7102e-10	2.41775e-68	0.214845	1.3757e-65
NK	HC-t0	NDUFAF3	3.92069e-19	0.190387	0.145	0.065	9.19638e-15	6.54664e-11	0.10611	0.233	0.125	1.53558e-06	8.61254e-44	0.148249	4.90054e-41
NK	HC-t0	NFATC2	7.13627e-19	0.149252	0.148	0.077	1.67388e-14	5.91776e-12	-0.126884	0.334	0.27	1.38807e-07	2.563e-45	0.0111839	1.45834e-42
NK	HC-t0	NFKB1	7.58535e-48	0.460664	0.344	0.156	1.77922e-43	5.23905e-38	0.737102	0.585	0.202	1.22887e-33	7.30897e-154	0.598883	4.1588e-151
NK	HC-t0	NFKB2	3.10177e-46	0.33177	0.269	0.115	7.27552e-42	1.48502e-40	0.525514	0.413	0.11	3.48326e-36	1.01669e-155	0.428642	5.78499e-153
NK	HC-t0	NFKBIA	2.96305e-30	0.242777	0.884	0.68	6.95013e-26	7.13008e-18	0.286372	0.966	0.645	1.67243e-13	3.07354e-79	0.264574	1.74884e-76
NK	HC-t0	NINJ1	2.6394e-47	0.389784	0.263	0.105	6.19098e-43	3.98519e-32	0.483248	0.325	0.067	9.34766e-28	3.98679e-141	0.436516	2.26848e-138
NK	HC-t0	NKTR	1.06992e-27	-0.203102	0.24	0.237	2.50959e-23	4.2207e-37	-0.608563	0.572	0.592	9.90006e-33	3.78766e-112	-0.405833	2.15518e-109
NK	HC-t0	NUFIP2	4.22804e-21	-0.220087	0.085	0.108	9.9173e-17	6.47591e-12	-0.141802	0.468	0.4	1.51899e-07	1.38279e-49	-0.180945	7.86809e-47
NK	HC-t0	OASL	1.25688e-53	0.541838	0.156	0.04	2.94815e-49	5.66076e-17	0.37158	0.204	0.056	1.32779e-12	1.24475e-123	0.456709	7.08262e-121
NK	HC-t0	OAZ1	4.9061e-15	0.246747	0.866	0.652	1.15078e-10	3.0785e-09	0.359134	0.963	0.75	7.22094e-05	1.32955e-32	0.302941	7.56514e-30
NK	HC-t0	OPTN	1.49948e-19	0.179877	0.221	0.121	3.51718e-15	2.03646e-08	0.172317	0.55	0.342	0.000477673	9.34086e-40	0.176097	5.31495e-37
NK	HC-t0	OSBPL8	6.3026e-18	0.214482	0.245	0.132	1.47834e-13	2.04691e-07	0.186623	0.584	0.367	0.00480124	1.14627e-34	0.200553	6.52228e-32
NK	HC-t0	OSTF1	5.02423e-23	0.210813	0.313	0.179	1.17848e-18	0.000154137	0.214309	0.625	0.398	1	1.63396e-39	0.212561	9.29721e-37
NK	HC-t0	P2RY8	1.87649e-26	0.189627	0.282	0.155	4.4015e-22	8.50912e-16	0.294262	0.46	0.218	1.9959e-11	1.12357e-67	0.241944	6.39309e-65
NK	HC-t0	PABPC1	6.52023e-06	0.16586	0.872	0.709	0.152939	0.000219959	0.239499	0.91	0.746	1	4.61503e-07	0.20268	0.000262595
NK	HC-t0	PAIP2	1.73009e-30	-0.123222	0.485	0.421	4.05809e-26	0.00327102	0.184745	0.673	0.448	1	9.15312e-53	0.0307616	5.20812e-50
NK	HC-t0	PAK2	2.471e-16	0.159481	0.2	0.114	5.79597e-12	2.2268e-06	0.105653	0.585	0.407	0.0522317	1.35794e-29	0.132567	7.72669e-27
NK	HC-t0	PAN3	6.70946e-16	-0.134375	0.097	0.101	1.57377e-11	3.57902e-11	-0.170144	0.15	0.149	8.39494e-07	5.10988e-38	-0.152259	2.90752e-35
NK	HC-t0	PARK7	5.79893e-27	0.289274	0.433	0.237	1.3602e-22	0.000437457	0.210489	0.725	0.482	1	9.81489e-47	0.249882	5.58467e-44
NK	HC-t0	PARP14	3.62155e-22	0.357332	0.204	0.095	8.4947e-18	1.53947e-16	-0.183674	0.47	0.364	3.61098e-12	1.00969e-60	0.0868285	5.74515e-58
NK	HC-t0	PARP8	5.21237e-45	-0.357473	0.148	0.191	1.22261e-40	1.63631e-24	-0.471664	0.441	0.495	3.83812e-20	1.70113e-121	-0.414569	9.67941e-119
NK	HC-t0	PCBP1	9.41813e-26	0.25635	0.378	0.208	2.20912e-21	1.01253e-08	0.350262	0.617	0.33	0.000237498	1.95947e-52	0.303306	1.11494e-49
NK	HC-t0	PCID2	7.83675e-18	0.162163	0.117	0.055	1.83819e-13	1.3666e-11	0.204311	0.259	0.114	3.20549e-07	1.38811e-42	0.183237	7.89834e-40
NK	HC-t0	PCMT1	2.43987e-16	0.125777	0.123	0.063	5.72297e-12	2.95968e-09	0.170683	0.305	0.16	6.94222e-05	3.73076e-35	0.14823	2.1228e-32
NK	HC-t0	PCSK7	1.04631e-26	-0.132088	0.354	0.303	2.45422e-22	2.77844e-23	-0.431905	0.491	0.495	6.51712e-19	6.61773e-83	-0.281997	3.76549e-80
NK	HC-t0	PDE4B	4.03022e-11	0.131076	0.129	0.068	9.45328e-07	8.85569e-08	0.303908	0.289	0.113	0.00207719	2.68255e-22	0.217492	1.52637e-19
NK	HC-t0	PFDN5	5.68181e-17	-0.109113	0.857	0.785	1.33273e-12	0.353082	0.125875	0.958	0.785	1	1.32865e-24	0.00838114	7.56003e-22
NK	HC-t0	PFN1	5.31889e-13	0.2712	0.948	0.854	1.2476e-08	0.073165	0.195877	0.973	0.801	1	1.01738e-17	0.233538	5.78892e-15
NK	HC-t0	PGAM1	1.5615e-26	0.101236	0.259	0.158	3.66265e-22	2.05104e-09	0.206216	0.361	0.189	4.81092e-05	2.56624e-55	0.153726	1.46019e-52
NK	HC-t0	PHF1	5.91886e-17	0.143487	0.166	0.093	1.38833e-12	6.58952e-17	0.181511	0.336	0.167	1.54564e-12	3.07381e-51	0.162499	1.749e-48
NK	HC-t0	PHLDA1	1.16534e-18	0.202197	0.191	0.102	2.73342e-14	1.25315e-15	0.274198	0.258	0.096	2.93938e-11	4.5074e-52	0.238198	2.56471e-49
NK	HC-t0	PIGX	4.61958e-14	0.172274	0.153	0.079	1.08357e-09	1.44806e-13	0.260221	0.254	0.091	3.39657e-09	4.28097e-39	0.216248	2.43587e-36
NK	HC-t0	PIK3IP1	2.55802e-19	-0.133908	0.229	0.207	6.0001e-15	6.11129e-10	-0.137916	0.414	0.353	1.43346e-05	2.89687e-42	-0.135912	1.64832e-39
NK	HC-t0	PIK3R1	2.21603e-21	-0.192802	0.347	0.329	5.19792e-17	0.000120871	-0.109771	0.798	0.725	1	1.9949e-36	-0.151286	1.1351e-33
NK	HC-t0	PILRB	5.61243e-26	0.20635	0.24	0.126	1.31645e-21	1.10875e-24	-0.471189	0.338	0.418	2.60067e-20	3.17145e-84	-0.13242	1.80456e-81
NK	HC-t0	PIM1	1.54949e-40	0.388516	0.277	0.122	3.63449e-36	5.1577e-10	0.290241	0.299	0.133	1.20979e-05	5.19323e-84	0.339378	2.95495e-81
NK	HC-t0	PIM3	3.57079e-20	0.265946	0.23	0.11	8.37566e-16	1.91786e-07	0.327883	0.376	0.174	0.00449853	4.48046e-39	0.296914	2.54938e-36
NK	HC-t0	PITPNC1	1.89719e-23	-0.111958	0.21	0.175	4.45005e-19	2.42519e-12	-0.164527	0.403	0.355	5.68852e-08	5.21443e-55	-0.138243	2.96701e-52
NK	HC-t0	PKM	2.86334e-22	0.169566	0.175	0.085	6.71624e-18	1.21698e-09	0.223349	0.342	0.157	2.85455e-05	1.97969e-47	0.196457	1.12644e-44
NK	HC-t0	PLEK	1.38831e-28	0.322576	0.238	0.109	3.25642e-24	6.02714e-19	0.15957	0.661	0.428	1.41373e-14	4.62084e-78	0.241073	2.62926e-75
NK	HC-t0	PLEKHF1	3.50283e-19	-0.129883	0.109	0.103	8.21624e-15	1.88239e-15	0.112406	0.253	0.131	4.41532e-11	9.52497e-53	-0.00873881	5.41971e-50
NK	HC-t0	PLP2	2.63762e-14	0.17106	0.148	0.072	6.18681e-10	7.90422e-12	0.26505	0.212	0.064	1.85401e-07	3.36831e-36	0.218055	1.91657e-33
NK	HC-t0	PNISR	1.81499e-30	-0.154662	0.507	0.448	4.25725e-26	7.33897e-11	-0.2491	0.817	0.768	1.72143e-06	7.24407e-66	-0.201881	4.12188e-63
NK	HC-t0	POLR2K	3.33147e-17	0.125987	0.42	0.284	7.81429e-13	2.89374e-12	0.384644	0.513	0.235	6.78757e-08	1.13125e-42	0.255316	6.4368e-40
NK	HC-t0	PPM1B	5.70864e-22	-0.202263	0.129	0.143	1.33902e-17	5.00306e-15	-0.134198	0.313	0.245	1.17352e-10	2.26003e-57	-0.168231	1.28595e-54
NK	HC-t0	PPP1CB	1.57141e-14	-0.143828	0.371	0.335	3.6859e-10	3.04613e-08	0.317427	0.543	0.282	0.0007145	1.03861e-29	0.0867997	5.9097e-27
NK	HC-t0	PPP1R10	7.65769e-09	0.101366	0.12	0.073	0.000179619	3.13756e-12	-0.201161	0.4	0.379	7.35945e-08	1.91374e-26	-0.0498975	1.08892e-23
NK	HC-t0	PPP2CA	2.53583e-28	-0.105864	0.169	0.141	5.94805e-24	5.64883e-13	0.114031	0.324	0.181	1.32499e-08	8.35544e-66	0.00408365	4.75424e-63
NK	HC-t0	PPP2R5C	1.91735e-58	-0.406951	0.529	0.559	4.49734e-54	3.00269e-13	-0.198386	0.841	0.768	7.0431e-09	8.56789e-126	-0.302668	4.87513e-123
NK	HC-t0	PPP3CA	1.17509e-17	-0.138635	0.183	0.173	2.75629e-13	2.16019e-15	-0.144039	0.318	0.251	5.06693e-11	1.19279e-49	-0.141337	6.78698e-47
NK	HC-t0	PRDX1	1.82242e-16	0.187165	0.131	0.059	4.27467e-12	4.0829e-13	0.405675	0.4	0.153	9.57685e-09	6.83483e-43	0.29642	3.88902e-40
NK	HC-t0	PRDX5	3.89832e-18	0.182513	0.341	0.205	9.14391e-14	7.3049e-05	0.226869	0.592	0.357	1	2.27626e-30	0.204691	1.29519e-27
NK	HC-t0	PRELID1	8.34833e-27	0.11392	0.42	0.268	1.95819e-22	0.000258539	0.370001	0.729	0.431	1	1.19609e-46	0.241961	6.80577e-44
NK	HC-t0	PRF1	8.46457e-23	0.185186	0.677	0.492	1.98545e-18	3.44686e-27	0.196681	0.951	0.803	8.08496e-23	6.66498e-83	0.190933	3.79238e-80
NK	HC-t0	PRKAA1	7.41863e-15	-0.11238	0.113	0.108	1.74011e-10	2.76024e-15	-0.183192	0.27	0.24	6.47442e-11	5.5479e-44	-0.147786	3.15676e-41
NK	HC-t0	PRKACB	3.25485e-24	-0.19664	0.099	0.111	7.63456e-20	1.06931e-11	-0.173282	0.326	0.291	2.50818e-07	3.01986e-55	-0.184961	1.7183e-52
NK	HC-t0	PRKAR2A	8.64472e-14	-0.147094	0.129	0.124	2.02771e-09	5.89764e-09	0.152069	0.338	0.194	0.000138335	1.17261e-29	0.00248763	6.67217e-27
NK	HC-t0	PRPF4B	2.2086e-31	-0.191037	0.209	0.206	5.1805e-27	5.03996e-24	-0.354415	0.691	0.651	1.18217e-19	1.37059e-93	-0.272726	7.79864e-91
NK	HC-t0	PRR13	1.62339e-36	0.103951	0.375	0.233	3.80782e-32	1.41046e-12	0.140941	0.422	0.242	3.30836e-08	3.86164e-81	0.122446	2.19727e-78
NK	HC-t0	PRR7	8.40738e-21	0.212742	0.154	0.07	1.97204e-16	6.00376e-15	0.208308	0.25	0.106	1.40824e-10	6.25064e-55	0.210525	3.55661e-52
NK	HC-t0	PSMA7	1.27899e-26	0.206579	0.502	0.309	3e-22	0.0275344	0.295882	0.784	0.514	1	2.59369e-44	0.25123	1.47581e-41
NK	HC-t0	PSMB1	2.65334e-21	0.15069	0.331	0.201	6.22367e-17	3.33876e-05	0.288988	0.648	0.375	0.78314	6.41802e-37	0.219839	3.65185e-34
NK	HC-t0	PSMB2	1.31584e-16	0.10196	0.146	0.082	3.08643e-12	2.21833e-11	0.195517	0.314	0.15	5.20331e-07	8.55755e-40	0.148739	4.86924e-37
NK	HC-t0	PSMB6	2.71964e-30	0.123097	0.258	0.15	6.3792e-26	7.90433e-08	0.244436	0.467	0.246	0.00185404	1.42278e-59	0.183766	8.09563e-57
NK	HC-t0	PSMB8	2.71969e-20	0.249783	0.356	0.197	6.37931e-16	1.45125e-09	0.163416	0.598	0.377	3.40406e-05	1.99018e-43	0.206599	1.13242e-40
NK	HC-t0	PSMB9	2.06399e-25	0.339947	0.458	0.253	4.84128e-21	0.0114343	0.1815	0.694	0.481	1	2.47269e-42	0.260724	1.40696e-39
NK	HC-t0	PSME2	1.21694e-12	0.260462	0.384	0.222	2.85447e-08	0.0297503	0.282585	0.629	0.386	1	2.06911e-17	0.271523	1.17732e-14
NK	HC-t0	PTGER4	2.37661e-24	0.244743	0.349	0.202	5.57457e-20	1.26853e-07	0.217015	0.568	0.35	0.00297546	1.49249e-47	0.230879	8.49228e-45
NK	HC-t0	PTPN12	2.83939e-12	-0.234625	0.15	0.17	6.66008e-08	2.21644e-08	-0.245858	0.515	0.47	0.000519889	1.2094e-25	-0.240241	6.88147e-23
NK	HC-t0	PTPRA	2.99459e-21	-0.129811	0.194	0.177	7.02411e-17	2.47705e-13	-0.142263	0.499	0.417	5.81017e-09	1.1991e-52	-0.136037	6.82286e-50
NK	HC-t0	PTPRCAP	9.17867e-05	0.121792	0.646	0.5	1	0.00393567	0.115225	0.827	0.657	1	0.000241979	0.118508	0.137686
NK	HC-t0	PTPRE	6.64535e-17	-0.137464	0.304	0.275	1.55873e-12	2.16083e-11	0.155404	0.573	0.378	5.06844e-07	2.15765e-40	0.00897017	1.2277e-37
NK	HC-t0	PYHIN1	4.11552e-27	-0.181856	0.269	0.246	9.65335e-23	7.47115e-18	-0.387226	0.51	0.509	1.75243e-13	5.16288e-73	-0.284541	2.93768e-70
NK	HC-t0	RAB7A	1.33037e-19	0.10268	0.22	0.136	3.12053e-15	2.25031e-10	0.177005	0.344	0.178	5.27834e-06	1.16208e-43	0.139843	6.61222e-41
NK	HC-t0	RAB8B	1.92153e-22	0.129051	0.224	0.136	4.50715e-18	2.98241e-18	0.43201	0.663	0.341	6.99555e-14	1.2708e-64	0.280531	7.23084e-62
NK	HC-t0	RAC2	5.19981e-13	0.17412	0.522	0.353	1.21967e-08	0.0168486	0.126109	0.797	0.592	1	2.44821e-18	0.150114	1.39303e-15
NK	HC-t0	RAN	2.82028e-25	0.121014	0.367	0.238	6.61525e-21	1.98336e-06	0.306579	0.608	0.335	0.0465218	4.9826e-47	0.213797	2.8351e-44
NK	HC-t0	RARRES3	3.29693e-28	0.264793	0.507	0.295	7.73328e-24	5.07765e-07	0.328877	0.806	0.551	0.0119101	6.52532e-54	0.296835	3.71291e-51
NK	HC-t0	RASA2	1.1551e-23	-0.23912	0.122	0.145	2.70941e-19	5.83977e-16	-0.302368	0.398	0.401	1.36978e-11	1.60436e-62	-0.270744	9.12882e-60
NK	HC-t0	RASGEF1B	1.3061e-13	-0.276717	0.234	0.24	3.06359e-09	4.15062e-17	0.250324	0.433	0.218	9.73569e-13	4.16924e-45	-0.0131966	2.3723e-42
NK	HC-t0	RASSF1	4.65871e-16	-0.134392	0.134	0.129	1.09275e-11	9.15104e-09	-0.160903	0.361	0.33	0.000214647	1.15558e-33	-0.147647	6.57527e-31
NK	HC-t0	RASSF5	3.75154e-34	0.281286	0.399	0.217	8.79961e-30	3.84463e-12	0.21479	0.583	0.337	9.01796e-08	1.25502e-75	0.248038	7.14109e-73
NK	HC-t0	RBM38	1.52547e-27	-0.170907	0.287	0.264	3.57814e-23	0.000145225	0.162346	0.572	0.375	1	2.47516e-48	-0.0042803	1.40837e-45
NK	HC-t0	RBM39	4.11121e-90	-0.380264	0.718	0.743	9.64326e-86	6.60726e-41	-0.444656	0.926	0.934	1.5498e-36	1.30349e-243	-0.41246	7.41685e-241
NK	HC-t0	RBM4	6.30334e-19	-0.10444	0.141	0.126	1.47851e-14	7.64171e-13	-0.125092	0.236	0.211	1.79244e-08	3.72241e-47	-0.114766	2.11805e-44
NK	HC-t0	RBX1	6.01993e-33	0.117103	0.32	0.196	1.41203e-28	1.13428e-09	0.26133	0.504	0.266	2.66057e-05	2.11743e-68	0.189216	1.20482e-65
NK	HC-t0	REL	7.79465e-08	0.204047	0.697	0.524	0.00182831	8.43238e-29	0.585812	0.924	0.658	1.9779e-24	1.15601e-56	0.39493	6.5777e-54
NK	HC-t0	RELB	1.30107e-32	0.285252	0.193	0.082	3.05178e-28	2.43136e-31	0.430016	0.278	0.062	5.70299e-27	1.78015e-110	0.357634	1.01291e-107
NK	HC-t0	RGS1	4.15781e-09	0.172825	0.397	0.276	9.75256e-05	0.00769111	0.240333	0.304	0.167	1	2.12163e-11	0.206579	1.20721e-08
NK	HC-t0	RHOF	1.58405e-20	0.133506	0.363	0.232	3.71555e-16	1.96862e-12	0.268018	0.378	0.175	4.61761e-08	1.7826e-49	0.200762	1.0143e-46
NK	HC-t0	RHOG	3.15442e-20	0.172229	0.309	0.185	7.39901e-16	1.3831e-08	0.121475	0.351	0.21	0.00032442	2.13117e-41	0.146852	1.21264e-38
NK	HC-t0	RIOK3	3.08223e-16	-0.130676	0.114	0.115	7.22967e-12	1.27724e-10	-0.135955	0.436	0.37	2.99589e-06	1.33256e-37	-0.133316	7.58228e-35
NK	HC-t0	RNF115	1.21215e-31	-0.250838	0.192	0.212	2.84321e-27	3.1733e-26	-0.316547	0.428	0.402	7.44328e-22	1.89148e-98	-0.283692	1.07625e-95
NK	HC-t0	RNF166	1.25126e-22	-0.14631	0.265	0.242	2.93495e-18	3.42194e-24	-0.321784	0.436	0.43	8.02651e-20	1.14959e-76	-0.234047	6.54118e-74
NK	HC-t0	RNF19A	1.50016e-11	0.102018	0.213	0.139	3.51878e-07	0.00336247	0.100602	0.667	0.5	1	2.97433e-16	0.10131	1.69239e-13
NK	HC-t0	RNF213	1.25035e-06	0.142826	0.46	0.337	0.0293283	6.11794e-22	-0.567886	0.841	0.867	1.43502e-17	6.34727e-41	-0.21253	3.6116e-38
NK	HC-t0	RNMT	1.32242e-30	-0.203385	0.243	0.245	3.10186e-26	1.20993e-14	-0.197077	0.485	0.448	2.83801e-10	1.42851e-73	-0.200231	8.1282e-71
NK	HC-t0	RP11-138A9.1	5.00176e-19	-0.164611	0.384	0.335	1.17321e-14	3.68841e-18	0.253233	0.333	0.124	8.65153e-14	9.60183e-58	0.0443111	5.46344e-55
NK	HC-t0	RP11-138A9.2	1.72505e-49	-0.499528	0.333	0.38	4.04628e-45	1.3252e-17	0.460654	0.391	0.134	3.10839e-13	1.08804e-116	-0.0194369	6.19096e-114
NK	HC-t0	RP11-349A22.5	3.3372e-36	-0.230915	0.257	0.256	7.82773e-32	4.17849e-19	-0.250565	0.441	0.378	9.80107e-15	2.13824e-93	-0.24074	1.21666e-90
NK	HC-t0	RPA3	3.34028e-16	0.101354	0.11	0.056	7.83496e-12	3.32314e-08	0.148474	0.204	0.096	0.000779475	7.33691e-33	0.124914	4.1747e-30
NK	HC-t0	RPL13	3.3876e-17	0.118818	0.999	0.989	7.94595e-13	0.000109455	0.101512	0.999	0.953	1	2.14861e-28	0.110165	1.22256e-25
NK	HC-t0	RPL19	3.6614e-15	0.147689	0.996	0.963	8.58817e-11	0.0095026	0.115771	0.999	0.899	1	1.19216e-22	0.13173	6.78338e-20
NK	HC-t0	RPL24	0.0293909	0.109736	0.945	0.824	1	0.262799	0.109907	0.99	0.858	1	0.284721	0.109821	1
NK	HC-t0	RPL36A	2.38244e-137	-0.328315	0.78	0.78	5.58826e-133	4.55699e-23	-0.103985	0.686	0.589	1.06889e-18	3.91656e-302	-0.21615	2.22852e-299
NK	HC-t0	RPL36AL	4.78225e-10	0.115596	0.886	0.73	1.12172e-05	0.671232	0.175048	0.969	0.801	1	2.41903e-11	0.145322	1.37643e-08
NK	HC-t0	RPL4	0.00143702	0.214485	0.922	0.768	1	0.0635577	0.165039	0.919	0.722	1	0.0171394	0.189762	1
NK	HC-t0	RPL5	0.809297	0.157535	0.949	0.84	1	0.76021	0.142761	0.99	0.857	1	0.998422	0.150148	1
NK	HC-t0	RPL7	2.26932e-11	-0.132676	0.996	0.983	5.32292e-07	0.00216539	0.252413	0.978	0.817	1	4.27444e-16	0.0598687	2.43215e-13
NK	HC-t0	RPL9	0.002419	0.110881	0.988	0.939	1	0.00027436	0.177915	0.998	0.887	1	0.000395681	0.144398	0.225142
NK	HC-t0	RPLP0	0.00116751	0.202864	0.889	0.727	1	0.00303797	0.134059	0.933	0.766	1	0.00149568	0.168462	0.851044
NK	HC-t0	RPS16	0.0287273	0.106473	0.987	0.905	1	0.0917279	0.101288	0.998	0.875	1	0.156746	0.103881	1
NK	HC-t0	RPS2	5.94523e-08	0.126208	0.999	0.987	0.00139451	0.0011839	0.149676	0.998	0.912	1	4.86652e-10	0.137942	2.76905e-07
NK	HC-t0	RPS20	0.558462	0.122476	0.971	0.876	1	0.522092	0.141308	0.958	0.797	1	0.963345	0.131892	1
NK	HC-t0	RPS21	6.36788e-100	-0.225319	0.899	0.858	1.49365e-95	4.1362e-32	-0.142453	0.974	0.841	9.70187e-28	1.25546e-245	-0.183886	7.14356e-243
NK	HC-t0	RSL24D1	2.14796e-35	-0.205787	0.403	0.382	5.03826e-31	2.37281e-07	0.199245	0.605	0.367	0.00556566	1.19187e-68	-0.00327115	6.78174e-66
NK	HC-t0	RTFDC1	3.74205e-27	0.176713	0.185	0.091	8.77735e-23	1.73153e-08	0.150623	0.375	0.207	0.000406147	1.01892e-54	0.163668	5.79763e-52
NK	HC-t0	S100A10	4.79569e-14	0.160482	0.55	0.382	1.12488e-09	2.8572e-11	0.571926	0.878	0.561	6.70184e-07	1.28796e-34	0.366204	7.32848e-32
NK	HC-t0	S100A11	8.29976e-26	0.21706	0.411	0.238	1.94679e-21	2.69672e-37	0.682177	0.731	0.301	6.32543e-33	8.52807e-109	0.449618	4.85247e-106
NK	HC-t0	S100A9	1.89076e-53	-0.48334	0.193	0.289	4.43496e-49	6.58344e-38	0.372371	0.696	0.352	1.54421e-33	8.75001e-165	-0.0554845	4.97876e-162
NK	HC-t0	S1PR4	5.86377e-19	0.137563	0.166	0.088	1.37541e-14	2.35991e-08	0.298194	0.342	0.148	0.000553541	1.75428e-38	0.217878	9.98188e-36
NK	HC-t0	S1PR5	2.13824e-33	0.185674	0.332	0.191	5.01547e-29	2.44931e-22	0.224994	0.536	0.305	5.74509e-18	3.09425e-94	0.205334	1.76063e-91
NK	HC-t0	SAMD3	1.75271e-20	-0.105638	0.242	0.206	4.11115e-16	4.95006e-16	-0.312086	0.627	0.587	1.16109e-11	1.99083e-56	-0.208862	1.13278e-53
NK	HC-t0	SAMHD1	1.51111e-17	-0.145433	0.116	0.114	3.54446e-13	1.20325e-22	-0.422785	0.369	0.424	2.82235e-18	1.22518e-63	-0.284109	6.97126e-61
NK	HC-t0	SAMSN1	9.54744e-30	0.286691	0.299	0.158	2.23945e-25	1.12788e-31	0.621239	0.523	0.174	2.64555e-27	1.80575e-105	0.453965	1.02747e-102
NK	HC-t0	SAT1	2.97732e-40	0.569803	0.663	0.475	6.9836e-36	0.00187808	0.113211	0.807	0.571	1	3.74807e-72	0.341507	2.13265e-69
NK	HC-t0	SATB1	1.72623e-17	0.130705	0.151	0.082	4.04905e-13	1.32919e-12	-0.173775	0.292	0.241	3.11774e-08	6.92361e-44	-0.0215346	3.93954e-41
NK	HC-t0	SCLT1	1.79026e-22	-0.195017	0.089	0.103	4.19923e-18	2.88921e-07	-0.111382	0.246	0.231	0.00677693	3.36848e-43	-0.1532	1.91667e-40
NK	HC-t0	SCP2	2.29054e-35	-0.120263	0.276	0.232	5.3727e-31	0.000124734	0.145046	0.498	0.326	1	1.03726e-63	0.0123917	5.90203e-61
NK	HC-t0	SEC11C	8.90147e-21	0.124651	0.191	0.109	2.08793e-16	3.93802e-08	0.228505	0.447	0.25	0.000923702	1.39276e-41	0.176578	7.92478e-39
NK	HC-t0	SEC14L1	1.55435e-27	-0.179568	0.147	0.147	3.64587e-23	2.48233e-10	-0.156446	0.39	0.342	5.82256e-06	4.47694e-59	-0.168007	2.54738e-56
NK	HC-t0	SEC61B	9.33456e-17	0.129573	0.479	0.327	2.18951e-12	0.0332772	0.260067	0.724	0.47	1	3.59184e-25	0.19482	2.04376e-22
NK	HC-t0	SEC61G	2.68085e-37	-0.151177	0.411	0.365	6.28819e-33	9.85185e-05	0.13346	0.513	0.346	1	1.32629e-67	-0.00885853	7.54661e-65
NK	HC-t0	SELK	1.08197e-25	-0.140158	0.66	0.569	2.53787e-21	1.48055e-08	0.391955	0.807	0.49	0.000347277	5.40089e-52	0.125899	3.07311e-49
NK	HC-t0	SERPINB9	3.05406e-10	0.203543	0.171	0.095	7.16361e-06	5.08477e-25	0.272137	0.355	0.136	1.19268e-20	5.63365e-54	0.23784	3.20555e-51
NK	HC-t0	SET	4.34616e-50	-0.238071	0.395	0.39	1.01944e-45	0.000565078	0.121395	0.829	0.627	1	4.80008e-92	-0.0583381	2.73124e-89
NK	HC-t0	SF1	1.09637e-35	-0.230779	0.312	0.317	2.57165e-31	1.16638e-31	-0.293072	0.685	0.641	2.73587e-27	3.44675e-117	-0.261925	1.9612e-114
NK	HC-t0	SF3B1	1.18404e-34	-0.190683	0.228	0.223	2.77728e-30	2.67767e-15	-0.214006	0.689	0.589	6.28074e-11	7.85103e-83	-0.202345	4.46724e-80
NK	HC-t0	SH2D1B	3.76795e-20	0.115143	0.229	0.139	8.83811e-16	1.54053e-17	0.21698	0.382	0.2	3.61348e-13	9.96637e-59	0.166061	5.67087e-56
NK	HC-t0	SH3BGRL3	0.00201175	0.128961	0.804	0.657	1	0.239193	0.170119	0.953	0.791	1	0.0539518	0.14954	1
NK	HC-t0	SKP1	3.44166e-30	-0.103315	0.591	0.502	8.07276e-26	0.0156595	0.314367	0.847	0.59	1	1.62213e-51	0.105526	9.22994e-49
NK	HC-t0	SLC15A4	9.64638e-29	0.188653	0.197	0.105	2.26265e-24	3.73396e-17	0.209051	0.337	0.162	8.75837e-13	7.5998e-75	0.198852	4.32429e-72
NK	HC-t0	SLC20A1	1.81495e-16	-0.154589	0.104	0.109	4.25714e-12	7.31058e-17	-0.231878	0.243	0.237	1.71477e-12	3.36029e-50	-0.193233	1.912e-47
NK	HC-t0	SLC25A36	1.64439e-16	-0.143053	0.099	0.102	3.85708e-12	7.90931e-14	-0.176741	0.321	0.293	1.85521e-09	2.29245e-44	-0.159897	1.3044e-41
NK	HC-t0	SLC7A5	1.452e-33	0.19244	0.236	0.122	3.40581e-29	6.01507e-22	0.404274	0.336	0.108	1.41089e-17	8.49145e-94	0.298357	4.83164e-91
NK	HC-t0	SLCO3A1	8.1186e-13	-0.149962	0.093	0.102	1.9043e-08	2.15758e-10	-0.152405	0.214	0.178	5.06081e-06	1.49962e-30	-0.151184	8.53285e-28
NK	HC-t0	SLIRP	2.96033e-38	-0.137596	0.161	0.139	6.94375e-34	5.30617e-14	0.12935	0.232	0.111	1.24462e-09	2.24358e-87	-0.00412284	1.2766e-84
NK	HC-t0	SNHG9	7.92731e-59	-0.410426	0.158	0.223	1.85943e-54	2.94369e-07	-0.127511	0.16	0.176	0.00690473	1.07884e-114	-0.268969	6.13861e-112
NK	HC-t0	SNRPB	1.54281e-31	0.10508	0.41	0.27	3.6188e-27	0.000518528	0.228391	0.692	0.449	1	1.33541e-55	0.166736	7.59851e-53
NK	HC-t0	SOD1	9.62312e-23	0.202059	0.387	0.228	2.2572e-18	0.00203143	0.207015	0.592	0.381	1	7.03612e-38	0.204537	4.00355e-35
NK	HC-t0	SOD2	6.81413e-92	0.664402	0.327	0.087	1.59832e-87	1.01732e-103	1.01668	0.8	0.213	2.38623e-99	0	0.840543	0
NK	HC-t0	SON	3.65223e-38	-0.188201	0.477	0.437	8.56668e-34	3.93731e-23	-0.254641	0.835	0.762	9.23534e-19	3.19846e-105	-0.221421	1.81992e-102
NK	HC-t0	SORL1	2.47452e-27	-0.26087	0.22	0.221	5.80424e-23	5.67835e-19	-0.492525	0.528	0.574	1.33191e-14	1.1921e-75	-0.376697	6.78307e-73
NK	HC-t0	SP100	1.54023e-09	0.167529	0.272	0.174	3.61275e-05	5.48303e-13	-0.230283	0.549	0.49	1.2861e-08	3.09559e-29	-0.0313767	1.76139e-26
NK	HC-t0	SP110	9.90209e-16	0.294004	0.221	0.112	2.32263e-11	1.75858e-10	-0.102019	0.309	0.257	4.12492e-06	2.37683e-36	0.0959922	1.35241e-33
NK	HC-t0	SPPL2A	2.43724e-19	0.149323	0.155	0.082	5.71679e-15	1.05341e-18	0.106075	0.322	0.162	2.47087e-14	2.01502e-59	0.127699	1.14655e-56
NK	HC-t0	SPTY2D1	2.2655e-18	-0.134929	0.135	0.135	5.31396e-14	4.83484e-08	0.111883	0.443	0.283	0.00113406	9.68235e-37	-0.0115229	5.50926e-34
NK	HC-t0	SQSTM1	3.89895e-33	0.365597	0.392	0.211	9.14538e-29	3.05529e-16	0.498753	0.66	0.372	7.16649e-12	1.06582e-81	0.432175	6.0645e-79
NK	HC-t0	SREK1	7.85997e-25	-0.188512	0.122	0.13	1.84363e-20	3.12989e-13	-0.191	0.313	0.284	7.34147e-09	1.85325e-59	-0.189756	1.0545e-56
NK	HC-t0	SRGN	4.08805e-14	0.115769	0.974	0.902	9.58893e-10	3.7072e-44	0.496098	0.992	0.797	8.6956e-40	3.00496e-99	0.305933	1.70982e-96
NK	HC-t0	SRRM2	8.03358e-39	-0.189653	0.324	0.304	1.88436e-34	1.6987e-21	-0.389486	0.813	0.796	3.98446e-17	2.73155e-103	-0.28957	1.55425e-100
NK	HC-t0	SRSF10	8.62714e-31	-0.220291	0.11	0.128	2.02358e-26	1.23696e-26	-0.238136	0.311	0.3	2.90142e-22	1.41913e-97	-0.229214	8.07483e-95
NK	HC-t0	SRSF11	3.80592e-31	-0.185376	0.292	0.276	8.92716e-27	5.83781e-23	-0.36624	0.633	0.59	1.36932e-18	5.04393e-91	-0.275808	2.86999e-88
NK	HC-t0	SRSF5	8.75949e-68	-0.301471	0.618	0.611	2.05463e-63	6.8751e-15	-0.134512	0.881	0.79	1.61262e-10	1.48672e-147	-0.217992	8.45941e-145
NK	HC-t0	SSH2	1.10828e-16	-0.105182	0.159	0.141	2.59957e-12	4.418e-19	-0.284703	0.321	0.331	1.03629e-14	5.88944e-55	-0.194942	3.35109e-52
NK	HC-t0	STARD3NL	5.41836e-19	0.108026	0.166	0.098	1.27093e-14	1.47416e-11	0.173234	0.229	0.104	3.45779e-07	8.87036e-45	0.14063	5.04723e-42
NK	HC-t0	STAT4	5.50315e-24	-0.100163	0.335	0.27	1.29082e-19	2.34101e-13	-0.132712	0.538	0.413	5.49108e-09	4.752e-58	-0.116438	2.70389e-55
NK	HC-t0	STX11	5.87207e-17	0.163631	0.156	0.083	1.37735e-12	7.96963e-13	0.220779	0.188	0.061	1.86936e-08	2.77234e-43	0.192205	1.57746e-40
NK	HC-t0	SUMO1	4.34676e-42	-0.121618	0.432	0.359	1.01958e-37	6.74814e-07	0.221288	0.541	0.315	0.0158284	6.29044e-81	0.0498347	3.57926e-78
NK	HC-t0	SUMO2	1.47363e-19	0.108795	0.651	0.473	3.45656e-15	0.000375908	0.325638	0.833	0.541	1	1.99868e-32	0.217217	1.13725e-29
NK	HC-t0	SURF4	2.19514e-19	0.104714	0.148	0.085	5.14893e-15	2.54536e-09	0.122899	0.246	0.131	5.97039e-05	3.44707e-41	0.113806	1.96138e-38
NK	HC-t0	SYNE1	1.03202e-23	-0.138285	0.205	0.188	2.42072e-19	5.62302e-20	-0.704722	0.745	0.776	1.31893e-15	1.66593e-70	-0.421504	9.47913e-68
NK	HC-t0	SYTL3	1.85213e-15	-0.159048	0.575	0.515	4.34435e-11	2.99889e-18	-0.455857	0.746	0.772	7.0342e-14	6.1328e-51	-0.307453	3.48957e-48
NK	HC-t0	TAGLN2	2.81597e-15	0.281153	0.571	0.358	6.60514e-11	1.14388e-15	0.593735	0.808	0.421	2.68309e-11	1.51206e-45	0.437444	8.60364e-43
NK	HC-t0	TANK	1.38559e-29	0.346685	0.176	0.07	3.25004e-25	1.56008e-13	0.301274	0.349	0.148	3.65933e-09	2.20911e-69	0.323979	1.25698e-66
NK	HC-t0	TAOK3	3.72342e-23	-0.121547	0.235	0.215	8.73365e-19	4.8058e-15	-0.221301	0.511	0.453	1.12725e-10	9.93088e-60	-0.171424	5.65067e-57
NK	HC-t0	TAP1	4.23062e-35	0.360162	0.265	0.108	9.92334e-31	5.12798e-11	0.213528	0.409	0.216	1.20282e-06	2.80243e-75	0.286845	1.59458e-72
NK	HC-t0	TCF25	2.97215e-34	-0.185497	0.449	0.406	6.97146e-30	4.65315e-25	-0.41133	0.788	0.751	1.09144e-20	2.65351e-101	-0.298414	1.50985e-98
NK	HC-t0	TCF7	1.19334e-14	0.111487	0.169	0.098	2.79909e-10	0.110052	0.118867	0.204	0.13	1	1.15145e-20	0.115177	6.55175e-18
NK	HC-t0	TGFB1	1.08155e-45	0.359237	0.65	0.396	2.53687e-41	2.88362e-23	0.516084	0.901	0.583	6.76383e-19	2.21501e-120	0.43766	1.26034e-117
NK	HC-t0	TGIF1	8.50118e-20	0.135355	0.16	0.087	1.99404e-15	1.12182e-17	0.202397	0.194	0.065	2.63135e-13	2.63636e-58	0.168876	1.50009e-55
NK	HC-t0	TGOLN2	1.20529e-21	-0.107107	0.138	0.122	2.82714e-17	2.89005e-12	-0.194116	0.554	0.492	6.77891e-08	2.46464e-51	-0.150611	1.40238e-48
NK	HC-t0	THOC7	1.32964e-18	0.120236	0.136	0.07	3.11881e-14	3.26717e-08	0.13029	0.256	0.136	0.000766348	1.61289e-37	0.125263	9.17734e-35
NK	HC-t0	TIMM8B	1.2817e-29	0.121821	0.16	0.081	3.00636e-25	2.15158e-07	0.100766	0.248	0.142	0.00504675	2.11007e-57	0.111294	1.20063e-54
NK	HC-t0	TIMP1	4.32831e-21	0.20465	0.192	0.101	1.01525e-16	5.03399e-46	0.482539	0.469	0.142	1.18077e-41	9.89416e-117	0.343595	5.62978e-114
NK	HC-t0	TINF2	8.13215e-27	0.170972	0.186	0.094	1.90748e-22	3.69612e-10	0.10069	0.24	0.129	8.66963e-06	2.49781e-57	0.135831	1.42125e-54
NK	HC-t0	TIPARP	3.03895e-17	-0.162876	0.14	0.138	7.12816e-13	0.000706099	0.135154	0.466	0.315	1	1.04443e-27	-0.013861	5.9428e-25
NK	HC-t0	TLE4	7.32023e-46	-0.370543	0.353	0.388	1.71703e-41	4.80929e-11	-0.200554	0.581	0.505	1.12807e-06	1.49861e-96	-0.285548	8.5271e-94
NK	HC-t0	TMEM123	4.42174e-11	0.258698	0.253	0.136	1.03716e-06	4.14475e-06	0.199546	0.36	0.189	0.0972192	4.68051e-19	0.229122	2.66321e-16
NK	HC-t0	TMEM2	6.0832e-23	-0.216154	0.194	0.203	1.42687e-18	2.718e-49	-0.749798	0.642	0.763	6.37535e-45	7.24189e-127	-0.482976	4.12063e-124
NK	HC-t0	TMEM50A	1.26062e-28	0.195856	0.346	0.199	2.95692e-24	4.89214e-14	0.326761	0.597	0.307	1.1475e-09	1.73345e-68	0.261309	9.86336e-66
NK	HC-t0	TMEM66	1.60988e-14	0.159154	0.763	0.573	3.77613e-10	2.47294e-22	0.53595	0.888	0.58	5.80054e-18	4.33103e-57	0.347552	2.46435e-54
NK	HC-t0	TMIGD2	2.59139e-14	-0.120463	0.136	0.128	6.07837e-10	3.62698e-08	-0.254777	0.162	0.215	0.000850743	3.80283e-29	-0.18762	2.16381e-26
NK	HC-t0	TMSB4X	2.4367e-172	0.266	1	1	5.71554e-168	5.31246e-56	0.389975	1	0.959	1.24609e-51	0	0.327987	0
NK	HC-t0	TNFRSF18	1.70751e-65	0.530514	0.255	0.084	4.00513e-61	1.13202e-10	0.214671	0.293	0.158	2.65527e-06	1.17552e-134	0.372593	6.68868e-132
NK	HC-t0	TNFRSF1B	2.30666e-25	0.168738	0.432	0.28	5.4105e-21	8.65066e-13	0.289709	0.733	0.45	2.0291e-08	1.22954e-59	0.229223	6.99611e-57
NK	HC-t0	TNFRSF4	7.90872e-45	0.380262	0.15	0.044	1.85507e-40	4.48975e-15	0.270915	0.193	0.066	1.05312e-10	1.80754e-102	0.325588	1.02849e-99
NK	HC-t0	TNIP1	6.46353e-36	0.308087	0.197	0.077	1.51609e-31	8.52265e-12	0.267221	0.312	0.136	1.99907e-07	2.02883e-78	0.287654	1.1544e-75
NK	HC-t0	TNIP2	2.897e-18	0.120047	0.13	0.067	6.7952e-14	4.61483e-07	0.146602	0.244	0.136	0.0108246	1.2281e-34	0.133324	6.9879e-32
NK	HC-t0	TNRC6B	8.88337e-19	-0.136536	0.302	0.271	2.08368e-14	7.66729e-15	-0.270363	0.558	0.526	1.79844e-10	9.13528e-51	-0.203449	5.19797e-48
NK	HC-t0	TPM4	4.02498e-17	0.235362	0.294	0.16	9.441e-13	1.81316e-06	0.377338	0.548	0.299	0.0425294	2.77536e-31	0.30635	1.57918e-28
NK	HC-t0	TPT1	2.07549e-31	0.239167	0.994	0.911	4.86826e-27	3.99699e-14	0.193186	1	0.945	9.37534e-10	3.92349e-74	0.216176	2.23246e-71
NK	HC-t0	TRA2A	2.92758e-50	-0.385301	0.25	0.289	6.86694e-46	1.58749e-15	-0.205258	0.413	0.382	3.72361e-11	4.21598e-114	-0.29528	2.39889e-111
NK	HC-t0	TRA2B	7.3403e-65	-0.353996	0.269	0.301	1.72174e-60	1.95418e-44	-0.448076	0.48	0.524	4.58373e-40	2.05433e-200	-0.401036	1.16891e-197
NK	HC-t0	TRIM22	8.74399e-17	0.193088	0.164	0.085	2.05099e-12	2.52822e-15	-0.198159	0.413	0.351	5.93019e-11	8.14863e-48	-0.0025355	4.63657e-45
NK	HC-t0	TRIM33	2.32226e-20	-0.146346	0.105	0.102	5.4471e-16	1.40279e-13	-0.168941	0.327	0.276	3.29039e-09	2.16224e-51	-0.157643	1.23031e-48
NK	HC-t0	TRMT112	3.30755e-27	0.100294	0.401	0.264	7.75818e-23	4.37889e-06	0.239725	0.548	0.322	0.102711	3.98746e-50	0.170009	2.26887e-47
NK	HC-t0	TSPYL1	1.28329e-27	-0.171178	0.241	0.217	3.01009e-23	2.62038e-13	0.14527	0.29	0.149	6.14635e-09	4.46262e-65	-0.0129538	2.53923e-62
NK	HC-t0	TSPYL2	2.29369e-14	-0.213638	0.173	0.176	5.38008e-10	1.02534e-07	-0.329289	0.285	0.32	0.00240504	2.21637e-28	-0.271463	1.26112e-25
NK	HC-t0	TTC14	4.14453e-29	-0.184631	0.191	0.186	9.72141e-25	2.09676e-13	-0.287141	0.451	0.432	4.91816e-09	3.4005e-68	-0.235886	1.93489e-65
NK	HC-t0	TTC3	1.49885e-18	-0.103778	0.212	0.183	3.51569e-14	3.94104e-09	-0.133403	0.452	0.372	9.24409e-05	3.3627e-39	-0.11859	1.91338e-36
NK	HC-t0	TUBA4A	3.12361e-08	0.183803	0.389	0.261	0.000732675	5.1332e-07	0.470738	0.605	0.324	0.0120404	2.06697e-15	0.327271	1.17611e-12
NK	HC-t0	TXK	1.1975e-05	-0.116172	0.155	0.145	0.280887	2.7879e-05	-0.370913	0.462	0.473	0.653929	1.51347e-07	-0.243543	8.61166e-05
NK	HC-t0	TXN	1.88788e-29	0.3055	0.326	0.155	4.42821e-25	1.28939e-20	0.570798	0.585	0.211	3.02439e-16	4.66406e-83	0.438149	2.65385e-80
NK	HC-t0	TXNIP	4.8071e-128	-0.771999	0.29	0.458	1.12755e-123	9.96735e-158	-1.33154	0.75	0.939	2.33794e-153	0	-1.05177	0
NK	HC-t0	TYMP	2.00705e-27	0.254336	0.173	0.073	4.70773e-23	1.09009e-18	0.21521	0.302	0.123	2.55691e-14	2.84942e-75	0.234773	1.62132e-72
NK	HC-t0	UBE2L6	1.15769e-26	0.344029	0.244	0.105	2.71548e-22	9.70729e-06	0.12338	0.238	0.13	0.227694	2.17661e-48	0.233704	1.23849e-45
NK	HC-t0	UPF2	1.23404e-20	-0.105426	0.144	0.127	2.89456e-16	2.66636e-17	-0.271956	0.325	0.302	6.25421e-13	3.27679e-59	-0.188691	1.86449e-56
NK	HC-t0	VDAC1	2.47885e-22	0.110248	0.228	0.136	5.81439e-18	1.00114e-09	0.299245	0.425	0.195	2.34828e-05	1.02108e-47	0.204746	5.80992e-45
NK	HC-t0	VIM	3.81288e-50	0.804865	0.609	0.326	8.9435e-46	1.55537e-96	1.40195	0.957	0.501	3.64828e-92	8.84325e-275	1.10341	5.03181e-272
NK	HC-t0	VMP1	2.81497e-15	0.121794	0.164	0.097	6.60279e-11	3.15298e-17	0.197524	0.373	0.173	7.39563e-13	1.37329e-48	0.159659	7.81401e-46
NK	HC-t0	VPS13C	7.55361e-18	-0.111411	0.115	0.109	1.77178e-13	1.3461e-19	-0.411036	0.521	0.534	3.1574e-15	2.98897e-58	-0.261224	1.70072e-55
NK	HC-t0	WBP11	1.25087e-31	-0.130026	0.166	0.152	2.93404e-27	5.29778e-06	0.161317	0.419	0.253	0.124265	1.29198e-58	0.0156454	7.35139e-56
NK	HC-t0	WDR1	5.71539e-20	0.117188	0.218	0.132	1.3406e-15	7.12841e-12	0.110348	0.366	0.212	1.67204e-07	2.68532e-47	0.113768	1.52795e-44
NK	HC-t0	WSB1	2.67989e-15	-0.103953	0.283	0.251	6.28596e-11	3.66389e-11	-0.167146	0.508	0.429	8.59402e-07	7.83387e-37	-0.13555	4.45747e-34
NK	HC-t0	WTAP	6.75379e-44	-0.138657	0.328	0.27	1.58417e-39	2.28977e-07	0.148952	0.466	0.284	0.00537088	2.03863e-85	0.00514776	1.15998e-82
NK	HC-t0	XCL2	0.000582644	0.102954	0.203	0.139	1	1.44833e-05	-0.116007	0.216	0.176	0.33972	4.25015e-06	-0.00652643	0.00241834
NK	HC-t0	YES1	0.000345978	-0.130964	0.113	0.117	1	9.75705e-12	0.148906	0.389	0.228	2.28861e-07	1.57432e-17	0.00897085	8.95789e-15
NK	HC-t0	YPEL1	1.08109e-12	-0.159285	0.125	0.129	2.53581e-08	7.12873e-14	-0.402486	0.24	0.294	1.67212e-09	4.89959e-37	-0.280886	2.78787e-34
NK	HC-t0	YPEL3	5.74743e-22	-0.170546	0.234	0.218	1.34812e-17	2.41144e-10	0.104608	0.545	0.361	5.65628e-06	3.27692e-48	-0.0329692	1.86457e-45
NK	HC-t0	YPEL5	2.61463e-23	-0.199664	0.671	0.621	6.13287e-19	0.000137165	0.401955	0.789	0.498	1	4.10424e-40	0.101146	2.33531e-37
NK	HC-t0	YTHDC1	5.8075e-34	-0.17054	0.204	0.189	1.36221e-29	6.02747e-13	-0.152425	0.527	0.462	1.4138e-08	7.73244e-77	-0.161483	4.39976e-74
NK	HC-t0	YWHAQ	1.38122e-22	0.108897	0.429	0.29	3.23979e-18	1.51172e-05	0.361206	0.676	0.376	0.35459	4.46484e-40	0.235052	2.54049e-37
NK	HC-t0	YWHAZ	7.67019e-42	-0.179784	0.566	0.516	1.79912e-37	0.153089	0.188579	0.932	0.769	1	2.1283e-73	0.0043974	1.211e-70
NK	HC-t0	ZBTB1	2.42354e-24	-0.245738	0.226	0.239	5.68467e-20	0.0451466	0.161904	0.72	0.509	1	1.12613e-39	-0.0419172	6.40768e-37
NK	HC-t0	ZBTB16	1.52935e-08	-0.130103	0.161	0.154	0.000358724	2.70876e-09	-0.44129	0.242	0.284	6.35366e-05	2.81385e-20	-0.285696	1.60108e-17
NK	HC-t0	ZBTB7A	2.81108e-23	-0.139062	0.147	0.139	6.59367e-19	2.54804e-14	-0.102492	0.495	0.385	5.97668e-10	1.50463e-58	-0.120777	8.56136e-56
NK	HC-t0	ZC3H12A	1.36356e-18	0.249284	0.266	0.144	3.19836e-14	7.05052e-16	0.272276	0.347	0.156	1.65377e-11	1.99079e-52	0.26078	1.13276e-49
NK	HC-t0	ZC3H15	6.76414e-26	-0.120723	0.219	0.198	1.5866e-21	4.67825e-09	0.101066	0.536	0.355	0.000109733	2.26689e-53	-0.00982836	1.28986e-50
NK	HC-t0	ZNF207	1.20067e-36	-0.178758	0.254	0.239	2.81629e-32	1.36911e-17	-0.247673	0.532	0.453	3.21139e-13	2.78347e-91	-0.213216	1.5838e-88
NK	HC-t0	ZNF292	9.59035e-23	-0.187737	0.135	0.14	2.24951e-18	6.74666e-15	-0.268925	0.513	0.466	1.5825e-10	1.23286e-58	-0.228331	7.01498e-56
NK	t0-t24h	ABCF1	0.000654651	-0.108607	0.147	0.194	1	0.145422	-0.139416	0.288	0.336	1	0.0176546	-0.124011	1
NK	t0-t24h	ACAP1	0.00482645	-0.109014	0.241	0.297	1	7.35213e-10	-0.244768	0.487	0.647	1.72452e-05	5.75652e-13	-0.176891	1.54275e-10
NK	t0-t24h	ACTB	1.88533e-30	-0.334684	0.887	0.944	4.42223e-26	8.83775e-27	-0.385859	0.909	0.959	2.07298e-22	3.42104e-97	-0.360271	9.1684e-95
NK	t0-t24h	ACTR3	0.000553275	-0.191501	0.173	0.231	1	0.0438148	-0.156409	0.479	0.546	1	0.00650032	-0.173955	1
NK	t0-t24h	ADSS	2.8357e-05	0.126272	0.118	0.101	0.665141	1.52108e-05	0.18911	0.303	0.231	0.356785	2.37176e-07	0.157691	6.35631e-05
NK	t0-t24h	AGTRAP	1.0524e-05	-0.180256	0.075	0.12	0.246851	1.11842e-06	-0.211981	0.189	0.301	0.0262337	3.87233e-10	-0.196119	1.03778e-07
NK	t0-t24h	AHNAK	5.79962e-09	-0.226831	0.146	0.228	0.000136036	3.99605e-05	-0.172211	0.657	0.761	0.937314	2.94101e-13	-0.199521	7.88191e-11
NK	t0-t24h	AKNA	1.7213e-05	0.150483	0.451	0.413	0.403748	1.1738e-17	0.57558	0.746	0.626	2.75326e-13	1.97419e-30	0.363031	5.29084e-28
NK	t0-t24h	ALOX5AP	0.00237146	0.138856	0.327	0.306	1	0.00299488	0.115333	0.364	0.355	1	0.00256263	0.127095	0.686785
NK	t0-t24h	ANP32A	0.0135846	-0.121241	0.086	0.118	1	0.000409424	-0.171114	0.231	0.331	1	0.00212201	-0.146178	0.568699
NK	t0-t24h	ANXA1	0.00058565	-0.144816	0.426	0.503	1	0.000481459	-0.199243	0.555	0.675	1	0.000197806	-0.172029	0.053012
NK	t0-t24h	ANXA2	1.43672e-05	-0.150552	0.092	0.141	0.336997	0.000570464	-0.140974	0.167	0.247	1	4.1169e-06	-0.145763	0.00110333
NK	t0-t24h	ANXA6	8.95862e-06	-0.24107	0.119	0.18	0.210133	0.00048302	-0.178893	0.3	0.404	1	1.58427e-06	-0.209981	0.000424583
NK	t0-t24h	AOAH	4.28596e-06	0.231909	0.139	0.097	0.100532	2.53715e-08	0.329007	0.474	0.383	0.000595113	7.25582e-14	0.280458	1.94456e-11
NK	t0-t24h	APBA2	1.28945e-11	0.294461	0.124	0.071	3.02454e-07	0.000670502	0.2595	0.23	0.159	1	4.94567e-17	0.276981	1.32544e-14
NK	t0-t24h	APOBEC3G	0.000268496	-0.155916	0.212	0.28	1	0.00482319	-0.154231	0.347	0.447	1	0.000675647	-0.155074	0.181073
NK	t0-t24h	APRT	0.000816436	-0.122716	0.267	0.329	1	0.00232127	-0.191665	0.477	0.596	1	0.000913928	-0.157191	0.244933
NK	t0-t24h	ARAP2	0.000370556	-0.126156	0.145	0.198	1	0.0128362	0.117633	0.457	0.463	1	0.00187972	-0.00426136	0.503765
NK	t0-t24h	AREG	5.9145e-10	0.245337	0.102	0.056	1.38731e-05	8.48162e-05	0.217618	0.212	0.136	1	9.11476e-15	0.231477	2.44276e-12
NK	t0-t24h	ARID5B	0.00032591	0.158429	0.102	0.081	1	9.77237e-06	0.25573	0.328	0.264	0.229221	1.31059e-06	0.20708	0.000351239
NK	t0-t24h	ARL4C	0.0360212	-0.101412	0.58	0.644	1	0.0138869	-0.100543	0.892	0.928	1	0.0553545	-0.100978	1
NK	t0-t24h	ARPC1B	6.74441e-05	-0.190566	0.285	0.371	1	5.23768e-06	-0.230486	0.585	0.709	0.122855	1.11691e-07	-0.210526	2.99332e-05
NK	t0-t24h	ARPC3	0.0122312	-0.153301	0.403	0.483	1	0.0742863	-0.127226	0.651	0.736	1	0.0815782	-0.140264	1
NK	t0-t24h	ARPC4	0.0779199	-0.127436	0.253	0.301	1	1.2881e-05	-0.214309	0.301	0.43	0.302136	0.000209884	-0.170873	0.056249
NK	t0-t24h	ARPC5	1.1401e-06	-0.171481	0.253	0.337	0.0267423	0.00313964	-0.147196	0.511	0.626	1	2.23655e-07	-0.159338	5.99396e-05
NK	t0-t24h	ATP5D	0.00709383	-0.137428	0.277	0.343	1	0.213519	-0.115564	0.48	0.557	1	0.112363	-0.126496	1
NK	t0-t24h	ATP5E	1.27043e-06	-0.149758	0.757	0.841	0.0297991	1.03371e-07	-0.203592	0.819	0.874	0.00242467	1.02904e-13	-0.176675	2.75783e-11
NK	t0-t24h	ATP5I	5.49712e-05	-0.105379	0.401	0.48	1	0.013804	-0.16397	0.435	0.536	1	0.000440675	-0.134674	0.118101
NK	t0-t24h	ATP5J2	0.00844806	-0.128495	0.259	0.317	1	5.21125e-07	-0.213719	0.294	0.439	0.0122235	1.34944e-07	-0.171107	3.6165e-05
NK	t0-t24h	B3GNT7	0.000148105	0.201319	0.274	0.244	1	0.0586831	0.113057	0.107	0.081	1	0.00299237	0.157188	0.801954
NK	t0-t24h	B4GALT1	0.000369025	0.183091	0.311	0.286	1	0.00171837	0.127187	0.287	0.24	1	0.000381433	0.155139	0.102224
NK	t0-t24h	BANF1	0.00048132	-0.142212	0.12	0.166	1	0.017875	-0.136926	0.19	0.264	1	0.00296922	-0.139569	0.795751
NK	t0-t24h	BAX	1.87685e-05	-0.209606	0.18	0.248	0.440234	0.0978796	-0.126552	0.337	0.404	1	0.000463792	-0.168079	0.124296
NK	t0-t24h	BPTF	2.1913e-05	0.157822	0.191	0.172	0.513992	0.000203465	0.269156	0.641	0.577	1	3.50857e-06	0.213489	0.000940297
NK	t0-t24h	BRD7	3.11926e-06	0.170436	0.165	0.131	0.0731653	0.000423832	0.173745	0.414	0.369	1	2.25707e-07	0.172091	6.04895e-05
NK	t0-t24h	BTG2	0.397378	-0.102303	0.509	0.556	1	0.00200478	-0.178378	0.651	0.692	1	0.0749895	-0.140341	1
NK	t0-t24h	C12orf75	1.08792e-14	-0.305172	0.305	0.435	2.55183e-10	0.0227003	-0.160173	0.376	0.47	1	2.16195e-21	-0.232673	5.79401e-19
NK	t0-t24h	C1orf63	2.31857e-07	0.130695	0.54	0.522	0.00543844	0.00167953	0.112375	0.834	0.832	1	7.67987e-09	0.121535	2.0582e-06
NK	t0-t24h	C4orf3	0.0239077	-0.121015	0.274	0.329	1	0.0438432	-0.143613	0.339	0.425	1	0.0893229	-0.132314	1
NK	t0-t24h	CALR	0.215697	-0.105258	0.32	0.364	1	0.0211509	-0.14827	0.506	0.572	1	0.214484	-0.126764	1
NK	t0-t24h	CAP1	3.36988e-05	-0.194829	0.223	0.299	0.790439	0.0734205	-0.117129	0.43	0.509	1	0.00093692	-0.155979	0.251094
NK	t0-t24h	CAPZB	0.00402922	-0.161553	0.235	0.298	1	0.0336115	-0.126482	0.427	0.514	1	0.0226639	-0.144017	1
NK	t0-t24h	CBLB	0.000387344	0.134392	0.121	0.103	1	0.000403385	0.226532	0.371	0.322	1	0.000122029	0.180462	0.0327037
NK	t0-t24h	CCDC85B	0.0122543	-0.117201	0.186	0.234	1	1.17958e-08	-0.276451	0.4	0.56	0.000276681	2.16015e-10	-0.196826	5.78919e-08
NK	t0-t24h	CCL4	7.96318e-05	-0.113335	0.647	0.7	1	3.05987e-06	-0.412789	0.733	0.788	0.0717724	5.01097e-08	-0.263062	1.34294e-05
NK	t0-t24h	CCL5	0.000334134	-0.116909	0.762	0.792	1	0.0167145	-0.12554	0.771	0.812	1	0.0021288	-0.121225	0.570518
NK	t0-t24h	CD160	1.97108e-05	-0.17913	0.133	0.19	0.462337	1.20193e-12	-0.33142	0.224	0.381	2.81925e-08	9.76115e-21	-0.255275	2.61599e-18
NK	t0-t24h	CD2	0.0283745	-0.117941	0.112	0.146	1	0.000136378	-0.268197	0.31	0.416	1	0.0016009	-0.193069	0.429041
NK	t0-t24h	CD48	6.98394e-06	-0.199138	0.243	0.329	0.163815	1.3509e-05	-0.233614	0.537	0.654	0.316867	1.62091e-08	-0.216376	4.34403e-06
NK	t0-t24h	CD52	2.12691e-19	-0.406662	0.366	0.497	4.98888e-15	0.00421475	-0.238249	0.466	0.571	1	4.1713e-31	-0.322455	1.11791e-28
NK	t0-t24h	CD63	1.19041e-12	-0.291645	0.307	0.437	2.79222e-08	5.39922e-08	-0.265373	0.607	0.737	0.00126644	1.25912e-25	-0.278509	3.37445e-23
NK	t0-t24h	CD69	4.66915e-12	-0.259774	0.647	0.731	1.0952e-07	0.030566	-0.214619	0.626	0.701	1	2.64074e-16	-0.237197	7.07717e-14
NK	t0-t24h	CD7	2.30249e-17	0.195099	0.799	0.743	5.40073e-13	0.0102149	0.102294	0.718	0.723	1	7.95302e-27	0.148697	2.13141e-24
NK	t0-t24h	CD99	0.0131581	-0.11098	0.469	0.54	1	0.0135724	-0.152479	0.576	0.655	1	0.0275043	-0.131729	1
NK	t0-t24h	CDKN2D	0.00211438	-0.108187	0.109	0.146	1	6.2451e-07	-0.256538	0.276	0.414	0.0146485	5.47773e-08	-0.182363	1.46803e-05
NK	t0-t24h	CFL1	2.91409e-06	-0.149792	0.783	0.865	0.068353	7.20216e-06	-0.195627	0.818	0.896	0.168934	1.09958e-09	-0.172709	2.94687e-07
NK	t0-t24h	CISD3	4.36844e-06	-0.211836	0.068	0.112	0.102466	3.7453e-05	-0.191552	0.146	0.239	0.878498	4.30466e-08	-0.201694	1.15365e-05
NK	t0-t24h	CKLF	0.0569717	-0.131075	0.143	0.181	1	0.00945491	-0.162194	0.23	0.31	1	0.058126	-0.146634	1
NK	t0-t24h	CLEC2B	0.00889706	-0.108234	0.265	0.32	1	0.0140843	-0.130418	0.414	0.503	1	0.0214566	-0.119326	1
NK	t0-t24h	CLIC1	1.32753e-09	-0.236621	0.385	0.509	3.11387e-05	5.46225e-16	-0.356378	0.616	0.761	1.28123e-11	3.7609e-35	-0.2965	1.00792e-32
NK	t0-t24h	CMC1	1.70841e-21	0.323008	0.652	0.562	4.00725e-17	3.08971e-10	0.268065	0.59	0.533	7.24721e-06	4.4498e-47	0.295536	1.19255e-44
NK	t0-t24h	CMIP	5.23297e-11	0.275777	0.124	0.077	1.22745e-06	0.00024959	0.197819	0.233	0.174	1	2.70412e-16	0.236798	7.24704e-14
NK	t0-t24h	CNOT6L	9.09462e-07	0.219475	0.33	0.275	0.0213323	4.30286e-18	0.398839	0.583	0.495	1.00928e-13	9.79332e-34	0.309157	2.62461e-31
NK	t0-t24h	CORO1A	1.32921e-06	-0.244787	0.375	0.48	0.031178	3.90555e-09	-0.286355	0.607	0.735	9.16085e-05	2.51356e-16	-0.265571	6.73635e-14
NK	t0-t24h	COX17	0.000134648	-0.122543	0.156	0.205	1	0.143905	-0.112938	0.216	0.273	1	0.00549702	-0.11774	1
NK	t0-t24h	COX5A	0.0364965	-0.13267	0.172	0.216	1	0.0109882	-0.121442	0.235	0.32	1	0.0477854	-0.127056	1
NK	t0-t24h	CREM	0.00153214	0.140295	0.653	0.62	1	1.97063e-05	0.163381	0.467	0.398	0.46223	1.63129e-05	0.151838	0.00437186
NK	t0-t24h	CRIP1	4.66114e-05	-0.155228	0.534	0.621	1	0.0139069	-0.176545	0.37	0.473	1	0.000388245	-0.165887	0.10405
NK	t0-t24h	CSTB	0.00445989	-0.14659	0.173	0.223	1	0.00959649	-0.109153	0.238	0.317	1	0.00989881	-0.127872	1
NK	t0-t24h	CTBP2	5.52918e-07	-0.188442	0.069	0.117	0.0129692	0.0025533	-0.114521	0.236	0.31	1	5.21838e-08	-0.151482	1.39853e-05
NK	t0-t24h	CTSC	0.00432643	-0.141983	0.171	0.221	1	2.26848e-05	-0.193005	0.433	0.56	0.532095	4.93017e-05	-0.167494	0.0132129
NK	t0-t24h	CTSW	7.50029e-08	-0.190106	0.69	0.775	0.00175927	0.000691503	-0.15035	0.729	0.82	1	4.55595e-10	-0.170228	1.22099e-07
NK	t0-t24h	CUTA	0.0462372	-0.130794	0.267	0.319	1	0.0139092	-0.111425	0.323	0.41	1	0.0652833	-0.12111	1
NK	t0-t24h	DAD1	2.25465e-09	-0.242099	0.142	0.222	5.28851e-05	0.0102542	-0.158759	0.357	0.456	1	9.01445e-12	-0.200429	2.41587e-09
NK	t0-t24h	DBI	0.000916637	-0.108303	0.392	0.468	1	0.00728971	-0.169096	0.562	0.647	1	0.00244504	-0.1387	0.65527
NK	t0-t24h	DDIT4	0.000882252	0.102188	0.41	0.408	1	7.61984e-05	0.146501	0.545	0.48	1	6.08162e-05	0.124344	0.0162987
NK	t0-t24h	DDT	0.129837	-0.107211	0.134	0.165	1	0.116235	-0.125337	0.297	0.36	1	0.396586	-0.116274	1
NK	t0-t24h	DIP2A	0.0154456	0.117164	0.183	0.168	1	2.5549e-06	0.384749	0.483	0.431	0.0599277	3.60441e-06	0.250957	0.000965982
NK	t0-t24h	DNAJB6	3.54972e-05	0.137826	0.539	0.519	0.832623	0.000233978	0.14332	0.549	0.513	1	9.00322e-06	0.140573	0.00241286
NK	t0-t24h	DRAP1	0.065078	-0.11216	0.285	0.338	1	2.26926e-07	-0.233637	0.45	0.607	0.00532278	1.88191e-07	-0.172899	5.04352e-05
NK	t0-t24h	EEF2	4.50968e-09	0.112453	0.679	0.667	0.000105779	1.98711e-06	0.12911	0.662	0.657	0.0466097	6.97672e-16	0.120782	1.86976e-13
NK	t0-t24h	EFHD2	1.08609e-07	-0.189336	0.407	0.502	0.00254754	0.0115465	-0.111117	0.82	0.873	1	1.10816e-08	-0.150227	2.96987e-06
NK	t0-t24h	EMP3	6.77147e-15	-0.2843	0.333	0.472	1.58832e-10	1.1192e-08	-0.271709	0.566	0.684	0.000262519	2.9848e-31	-0.278005	7.99926e-29
NK	t0-t24h	ETS1	4.05831e-11	0.223598	0.264	0.213	9.51917e-07	4.43658e-28	0.499779	0.779	0.643	1.04064e-23	1.10058e-61	0.361689	2.94956e-59
NK	t0-t24h	EVL	1.90222e-07	-0.203955	0.361	0.46	0.00446185	1.29032e-10	-0.226953	0.562	0.72	3.02657e-06	1.04386e-20	-0.215454	2.79755e-18
NK	t0-t24h	FAM105B	7.44669e-10	-0.260286	0.152	0.238	1.7467e-05	0.00938635	-0.148275	0.246	0.316	1	1.0876e-12	-0.20428	2.91478e-10
NK	t0-t24h	FAM133B	0.042522	0.104838	0.418	0.404	1	0.00759129	0.109241	0.583	0.561	1	0.0412915	0.107039	1
NK	t0-t24h	FAM65B	3.74367e-05	-0.201361	0.097	0.146	0.878115	0.000504307	-0.1432	0.471	0.562	1	1.88615e-05	-0.17228	0.00505488
NK	t0-t24h	FCER1G	7.70702e-21	-0.322723	0.523	0.661	1.80776e-16	1.94848e-11	-0.309536	0.54	0.661	4.57036e-07	3.83204e-48	-0.31613	1.02699e-45
NK	t0-t24h	FGR	0.000851258	-0.153126	0.095	0.136	1	1.97406e-06	-0.18499	0.209	0.315	0.0463034	1.86518e-07	-0.169058	4.99867e-05
NK	t0-t24h	FKBP2	0.000225963	-0.151429	0.112	0.159	1	0.000206816	-0.175124	0.237	0.34	1	4.49464e-05	-0.163276	0.0120456
NK	t0-t24h	FKBP5	1.40662e-25	0.376929	0.102	0.033	3.29936e-21	4.24433e-54	0.804929	0.455	0.147	9.9555e-50	1.29724e-141	0.590929	3.47659e-139
NK	t0-t24h	FOS	0.144381	-0.146726	0.532	0.577	1	0.000232623	-0.307683	0.617	0.698	1	0.00828088	-0.227205	1
NK	t0-t24h	FOSB	0.0860322	-0.137936	0.355	0.41	1	0.0066238	-0.172072	0.495	0.608	1	0.060318	-0.155004	1
NK	t0-t24h	FYN	5.9861e-08	0.195947	0.348	0.301	0.0014041	2.00876e-12	0.307325	0.7	0.628	4.71174e-08	4.17237e-25	0.251636	1.11819e-22
NK	t0-t24h	GABARAPL1	0.0130583	0.136397	0.222	0.201	1	0.065206	0.100576	0.346	0.332	1	0.0782621	0.118487	1
NK	t0-t24h	GCHFR	0.00493223	-0.108081	0.083	0.113	1	0.0453973	-0.129742	0.143	0.188	1	0.0321657	-0.118911	1
NK	t0-t24h	GLIPR2	8.83969e-07	-0.177163	0.125	0.185	0.0207344	0.00493894	-0.160649	0.225	0.303	1	2.12975e-07	-0.168906	5.70774e-05
NK	t0-t24h	GNPTAB	0.000226397	-0.136983	0.18	0.239	1	0.00475576	-0.127913	0.511	0.582	1	0.000583172	-0.132448	0.15629
NK	t0-t24h	GOLGB1	0.00183079	-0.171927	0.167	0.222	1	0.068991	0.103909	0.533	0.53	1	0.0215773	-0.0340088	1
NK	t0-t24h	GPATCH8	4.27681e-07	0.13454	0.203	0.186	0.0100317	0.000170932	0.222142	0.439	0.371	1	2.97372e-09	0.178341	7.96958e-07
NK	t0-t24h	GRK6	5.48479e-06	-0.169352	0.078	0.126	0.128651	0.000368789	-0.154651	0.161	0.244	1	5.3558e-07	-0.162002	0.000143536
NK	t0-t24h	GSAP	0.00906701	0.118473	0.115	0.094	1	0.0100235	0.259891	0.343	0.301	1	0.017079	0.189182	1
NK	t0-t24h	GSTP1	0.00134732	-0.147812	0.33	0.407	1	0.0301864	-0.147123	0.568	0.665	1	0.00953501	-0.147467	1
NK	t0-t24h	GZMA	9.22297e-52	-0.481938	0.499	0.722	2.16334e-47	2.76511e-49	-0.551243	0.738	0.871	6.48584e-45	5.06363e-184	-0.516591	1.35705e-181
NK	t0-t24h	GZMB	2.57007e-18	0.204621	0.884	0.84	6.02836e-14	4.05145e-10	0.239597	0.86	0.83	9.50308e-06	1.15559e-40	0.222109	3.09698e-38
NK	t0-t24h	GZMH	0.0108711	-0.130176	0.392	0.451	1	0.02675	-0.112098	0.554	0.614	1	0.0384681	-0.121137	1
NK	t0-t24h	GZMM	0.00173925	-0.113271	0.453	0.528	1	0.000219688	-0.170997	0.699	0.792	1	0.000253257	-0.142134	0.0678728
NK	t0-t24h	HCST	2.54051e-27	-0.359268	0.585	0.736	5.95903e-23	5.484e-25	-0.400982	0.771	0.873	1.28633e-20	1.77089e-87	-0.380125	4.74597e-85
NK	t0-t24h	HMGB2	2.81258e-09	0.157965	0.299	0.283	6.59719e-05	5.83806e-06	0.159964	0.395	0.396	0.136938	2.16071e-15	0.158965	5.79072e-13
NK	t0-t24h	HOPX	1.47089e-31	-0.389919	0.461	0.648	3.45012e-27	5.20874e-22	-0.427633	0.596	0.761	1.22176e-17	5.80034e-90	-0.408776	1.55449e-87
NK	t0-t24h	HSH2D	1.09169e-09	0.242749	0.218	0.168	2.56067e-05	2.64955e-09	0.343163	0.383	0.278	6.21479e-05	1.79846e-22	0.292956	4.81986e-20
NK	t0-t24h	HSP90AB1	0.000128272	-0.151061	0.313	0.398	1	1.11553e-09	-0.308735	0.616	0.731	2.6166e-05	4.34854e-14	-0.229898	1.16541e-11
NK	t0-t24h	IFITM2	1.37035e-06	-0.18798	0.665	0.753	0.0321429	2.05557e-10	-0.280449	0.73	0.824	4.82154e-06	1.05314e-18	-0.234215	2.82241e-16
NK	t0-t24h	IFNGR1	3.74889e-07	0.230698	0.185	0.148	0.00879339	1.46449e-07	0.280975	0.34	0.249	0.00343512	2.04265e-14	0.255836	5.47431e-12
NK	t0-t24h	IL18RAP	0.0105869	0.117974	0.102	0.086	1	0.102082	0.157436	0.242	0.207	1	0.0910624	0.137705	1
NK	t0-t24h	IL2RB	8.33396e-05	-0.199334	0.253	0.328	1	0.000266243	-0.153	0.483	0.594	1	2.41018e-05	-0.176167	0.00645929
NK	t0-t24h	IL32	5.88385e-21	-0.506242	0.214	0.329	1.38012e-16	9.28938e-08	-0.365114	0.309	0.392	0.00217892	3.30266e-41	-0.435678	8.85113e-39
NK	t0-t24h	IQGAP2	2.62962e-07	0.167235	0.206	0.185	0.00616804	0.000488439	0.170848	0.596	0.544	1	3.18686e-09	0.169041	8.54078e-07
NK	t0-t24h	ISG20	3.82458e-26	0.366943	0.41	0.305	8.97093e-22	3.36977e-29	0.448161	0.585	0.415	7.90414e-25	1.83028e-93	0.407552	4.90516e-91
NK	t0-t24h	ITGB2	0.00173805	-0.124601	0.511	0.591	1	0.000134966	-0.168259	0.753	0.845	1	0.000170229	-0.14643	0.0456214
NK	t0-t24h	ITGB7	1.39352e-07	-0.2427	0.069	0.12	0.00326864	0.00702429	-0.123196	0.167	0.231	1	1.10963e-08	-0.182948	2.97382e-06
NK	t0-t24h	JAK1	0.00025621	-0.166452	0.429	0.521	1	0.00348771	-0.11855	0.792	0.859	1	0.00050241	-0.142501	0.134646
NK	t0-t24h	JUN	0.00353571	-0.195342	0.317	0.381	1	0.000613498	-0.214855	0.516	0.633	1	0.00101676	-0.205099	0.27249
NK	t0-t24h	JUND	0.00341649	-0.118964	0.504	0.563	1	1.31441e-08	-0.367429	0.799	0.872	0.000308309	8.24877e-11	-0.243196	2.21067e-08
NK	t0-t24h	KDM6B	1.04849e-09	-0.266022	0.252	0.351	2.45935e-05	0.0194303	-0.170264	0.276	0.353	1	3.98038e-12	-0.218143	1.06674e-09
NK	t0-t24h	KLF13	1.00612e-05	0.143506	0.161	0.137	0.235995	9.75462e-09	0.251131	0.598	0.542	0.000228804	6.00039e-14	0.197319	1.6081e-11
NK	t0-t24h	KRTCAP2	0.00937189	-0.102195	0.172	0.213	1	0.0507353	-0.130437	0.259	0.331	1	0.0535264	-0.116316	1
NK	t0-t24h	LAMTOR4	0.00890386	-0.106699	0.288	0.343	1	5.62782e-05	-0.205391	0.435	0.57	1	0.000315444	-0.156045	0.0845389
NK	t0-t24h	LAT	0.0352761	-0.114724	0.126	0.158	1	0.000326629	-0.166319	0.178	0.266	1	0.00371111	-0.140522	0.994578
NK	t0-t24h	LAT2	0.00632241	-0.123514	0.098	0.133	1	5.15108e-05	-0.156932	0.138	0.22	1	0.000222429	-0.140223	0.059611
NK	t0-t24h	LCK	3.06846e-06	-0.136532	0.139	0.195	0.0719738	3.32759e-06	-0.227895	0.305	0.437	0.0780518	2.99427e-10	-0.182213	8.02463e-08
NK	t0-t24h	LCP1	5.40959e-06	-0.208193	0.321	0.417	0.126887	0.00369129	-0.134521	0.74	0.831	1	3.82381e-06	-0.171357	0.00102478
NK	t0-t24h	LGALS1	1.51932e-10	-0.298874	0.402	0.505	3.56371e-06	0.060976	-0.164148	0.443	0.518	1	3.2579e-13	-0.231511	8.73118e-11
NK	t0-t24h	LINC00861	5.18079e-07	-0.191511	0.094	0.149	0.0121521	0.00152486	-0.118585	0.237	0.316	1	2.9467e-08	-0.155048	7.89715e-06
NK	t0-t24h	LMAN2	0.00495429	-0.11202	0.148	0.192	1	0.00136718	-0.145781	0.319	0.424	1	0.00247077	-0.128901	0.662167
NK	t0-t24h	LMNA	0.00111306	-0.157491	0.268	0.328	1	0.306893	-0.141602	0.165	0.204	1	0.0429012	-0.149547	1
NK	t0-t24h	LSM4	0.0154507	-0.134879	0.139	0.181	1	0.171348	-0.117435	0.218	0.275	1	0.157176	-0.126157	1
NK	t0-t24h	LSM7	0.0180967	-0.103842	0.2	0.246	1	0.0388844	-0.111628	0.336	0.419	1	0.0692151	-0.107735	1
NK	t0-t24h	LSMD1	0.000248949	-0.134472	0.133	0.182	1	0.00416936	-0.15307	0.23	0.32	1	0.000566355	-0.143771	0.151783
NK	t0-t24h	LSP1	6.05748e-10	-0.239917	0.308	0.421	1.42084e-05	0.0001691	-0.176413	0.397	0.519	1	1.8094e-14	-0.208165	4.84919e-12
NK	t0-t24h	LY6E	1.31481e-11	-0.291637	0.423	0.556	3.08402e-07	0.0745913	-0.132644	0.42	0.503	1	4.19697e-15	-0.212141	1.12479e-12
NK	t0-t24h	MANF	0.0228104	-0.111619	0.086	0.115	1	0.00411594	-0.141632	0.151	0.221	1	0.0174802	-0.126626	1
NK	t0-t24h	MAPK1	1.31397e-07	0.229043	0.232	0.187	0.00308204	0.00891865	0.128631	0.445	0.44	1	1.23616e-08	0.178837	3.3129e-06
NK	t0-t24h	MATK	0.0122164	-0.111777	0.281	0.339	1	0.00695447	-0.12803	0.542	0.623	1	0.0162746	-0.119904	1
NK	t0-t24h	MDM4	0.00448491	0.112052	0.225	0.218	1	0.127373	0.127075	0.373	0.353	1	0.0604148	0.119564	1
NK	t0-t24h	METRNL	0.000643887	0.158956	0.271	0.252	1	2.0212e-06	0.14682	0.678	0.588	0.0474092	1.52165e-07	0.152888	4.07803e-05
NK	t0-t24h	MINOS1	0.00113326	-0.118739	0.172	0.224	1	0.250472	-0.112094	0.303	0.369	1	0.03784	-0.115416	1
NK	t0-t24h	MRPS6	1.13735e-08	-0.184003	0.088	0.148	0.000266778	4.38017e-06	-0.184523	0.135	0.234	0.102741	1.70532e-14	-0.184263	4.57025e-12
NK	t0-t24h	MSL2	0.0178188	0.104426	0.101	0.092	1	0.000327247	0.190094	0.208	0.147	1	0.00220105	0.14726	0.58988
NK	t0-t24h	MT-ND4L	4.71718e-18	-0.38733	0.286	0.389	1.10646e-13	3.77039e-06	-0.184944	0.83	0.888	0.0884383	1.82275e-32	-0.286137	4.88498e-30
NK	t0-t24h	MT2A	1.51627e-43	0.671861	0.425	0.294	3.55656e-39	2.4672e-17	0.491053	0.456	0.321	5.78706e-13	2.11658e-104	0.581457	5.67243e-102
NK	t0-t24h	MTSS1	0.0026041	0.144873	0.125	0.109	1	0.0655854	0.115048	0.307	0.301	1	0.0266627	0.129961	1
NK	t0-t24h	MVD	8.85112e-08	0.214726	0.159	0.119	0.00207612	6.95435e-06	0.223665	0.274	0.193	0.163121	1.77905e-12	0.219196	4.76787e-10
NK	t0-t24h	MYADM	0.000569816	-0.142535	0.294	0.362	1	0.00148101	-0.145372	0.237	0.332	1	0.000479899	-0.143953	0.128613
NK	t0-t24h	MYH9	0.0133311	-0.108903	0.125	0.161	1	0.0164051	-0.142014	0.47	0.542	1	0.0316479	-0.125459	1
NK	t0-t24h	MYL12A	8.72036e-22	-0.306294	0.575	0.722	2.04545e-17	1.07193e-17	-0.345802	0.722	0.853	2.51432e-13	3.04251e-62	-0.326048	8.15394e-60
NK	t0-t24h	MYL12B	0.00015055	-0.102766	0.366	0.443	1	4.19912e-06	-0.229146	0.605	0.734	0.0984946	1.53392e-07	-0.165956	4.1109e-05
NK	t0-t24h	NCR3	9.4345e-11	-0.237203	0.147	0.231	2.21296e-06	3.64591e-06	-0.233431	0.282	0.388	0.0855184	1.53483e-18	-0.235317	4.11333e-16
NK	t0-t24h	NDUFA12	0.00246363	-0.132997	0.148	0.195	1	0.0192562	-0.136449	0.296	0.381	1	0.0106738	-0.134723	1
NK	t0-t24h	NDUFB2	0.00126735	-0.132798	0.392	0.466	1	0.000342549	-0.185418	0.551	0.675	1	0.000280876	-0.159108	0.0752748
NK	t0-t24h	NDUFB7	2.59286e-07	-0.209575	0.248	0.341	0.0060818	0.000663038	-0.200344	0.446	0.553	1	4.08609e-09	-0.20496	1.09507e-06
NK	t0-t24h	NFKBIA	0.00117386	-0.124282	0.68	0.754	1	0.0176052	-0.247592	0.645	0.723	1	0.00576917	-0.185937	1
NK	t0-t24h	NFKBID	0.00149353	-0.11658	0.122	0.162	1	1.69205e-05	-0.277606	0.187	0.28	0.396887	1.23394e-05	-0.197093	0.00330696
NK	t0-t24h	NHP2L1	1.42133e-06	0.154752	0.271	0.248	0.0333386	0.259253	-0.105415	0.338	0.398	1	1.46475e-05	0.0246689	0.00392554
NK	t0-t24h	NR4A2	0.00211461	-0.11228	0.516	0.593	1	0.00259415	-0.132854	0.582	0.615	1	0.00209946	-0.122567	0.562656
NK	t0-t24h	OCIAD1	0.00560311	-0.112798	0.086	0.118	1	0.000499706	-0.156139	0.214	0.306	1	0.00124288	-0.134469	0.333091
NK	t0-t24h	ODF2L	0.00305706	0.125434	0.197	0.18	1	0.00639228	0.179998	0.334	0.291	1	0.00553214	0.152716	1
NK	t0-t24h	OSTF1	0.00116459	-0.158386	0.179	0.234	1	1.22251e-05	-0.208278	0.398	0.537	0.286752	5.74884e-06	-0.183332	0.00154069
NK	t0-t24h	PARP8	2.53604e-12	0.268862	0.191	0.139	5.94853e-08	1.89505e-08	0.301234	0.495	0.368	0.000444503	7.21862e-26	0.285048	1.93459e-23
NK	t0-t24h	PCBP1	0.0002411	-0.140068	0.208	0.271	1	0.000125483	-0.208734	0.33	0.447	1	3.12581e-05	-0.174401	0.00837716
NK	t0-t24h	PDIA3	0.000680334	-0.107116	0.291	0.359	1	0.0225213	-0.174998	0.478	0.567	1	0.00460624	-0.141057	1
NK	t0-t24h	PDIA6	0.000523279	-0.139186	0.136	0.185	1	0.0820621	-0.148002	0.282	0.354	1	0.00992289	-0.143594	1
NK	t0-t24h	PFN1	1.65426e-48	-0.36449	0.854	0.939	3.88022e-44	1.02471e-20	-0.341032	0.801	0.898	2.40355e-16	6.62593e-121	-0.352761	1.77575e-118
NK	t0-t24h	PHF20	8.53298e-06	0.174725	0.18	0.148	0.20015	2.07097e-05	0.222378	0.339	0.272	0.485768	4.93316e-08	0.198552	1.32209e-05
NK	t0-t24h	PHPT1	1.24187e-08	-0.194529	0.115	0.181	0.000291293	0.0266451	-0.128998	0.241	0.315	1	4.78738e-10	-0.161763	1.28302e-07
NK	t0-t24h	PIK3IP1	7.18546e-08	0.208473	0.207	0.173	0.00168542	4.46145e-10	0.331876	0.353	0.244	1.04648e-05	1.73145e-20	0.270174	4.64028e-18
NK	t0-t24h	PITPNC1	1.01792e-08	0.238033	0.175	0.135	0.000238764	0.00260958	0.144081	0.355	0.321	1	4.05352e-11	0.191057	1.08634e-08
NK	t0-t24h	PLEK	2.95933e-09	-0.232396	0.109	0.181	6.9414e-05	1.02614e-12	-0.308043	0.428	0.6	2.40691e-08	3.62102e-28	-0.270219	9.70434e-26
NK	t0-t24h	PMAIP1	0.000342143	-0.118083	0.246	0.306	1	0.0674429	-0.156202	0.317	0.373	1	0.00626535	-0.137143	1
NK	t0-t24h	POLR2K	0.000201432	-0.136662	0.284	0.357	1	9.28357e-06	-0.209071	0.235	0.358	0.217755	7.90407e-07	-0.172866	0.000211829
NK	t0-t24h	POLR2L	0.0132516	-0.117306	0.452	0.516	1	0.00042323	-0.205815	0.456	0.565	1	0.00213575	-0.16156	0.572382
NK	t0-t24h	PPIB	0.00057291	-0.169144	0.326	0.405	1	2.07851e-05	-0.190602	0.566	0.707	0.487536	7.75946e-06	-0.179873	0.00207953
NK	t0-t24h	PPM1B	9.38342e-05	0.122792	0.143	0.123	1	0.0227606	0.141299	0.245	0.217	1	0.00100438	0.132046	0.269173
NK	t0-t24h	PPP1CA	1.02829e-05	-0.17515	0.255	0.337	0.241195	0.0871745	-0.129971	0.383	0.461	1	0.000159251	-0.15256	0.0426792
NK	t0-t24h	PPP1R15A	0.000115597	-0.190513	0.36	0.444	1	0.106142	-0.171836	0.541	0.617	1	0.00389277	-0.181175	1
NK	t0-t24h	PPP1R18	0.000271361	-0.152769	0.159	0.212	1	0.00360009	-0.163373	0.25	0.331	1	0.000539574	-0.158071	0.144606
NK	t0-t24h	PPP2R5C	4.72733e-08	0.194675	0.559	0.537	0.00110884	0.0013033	0.10717	0.768	0.744	1	3.50731e-10	0.150923	9.3996e-08
NK	t0-t24h	PRDX5	6.55303e-12	-0.284296	0.205	0.309	1.53708e-07	1.0941e-07	-0.266109	0.357	0.508	0.00256633	1.26181e-23	-0.275203	3.38165e-21
NK	t0-t24h	PRELID1	8.69443e-06	-0.146999	0.268	0.35	0.203937	3.23288e-05	-0.231588	0.431	0.553	0.758304	1.11848e-07	-0.189293	2.99753e-05
NK	t0-t24h	PRKX	0.000302534	0.134184	0.18	0.166	1	1.3219e-05	0.262594	0.267	0.192	0.310064	2.07003e-06	0.198389	0.000554767
NK	t0-t24h	PRR7	2.71971e-05	-0.178157	0.07	0.111	0.637935	0.00691812	-0.121182	0.106	0.154	1	9.82264e-05	-0.14967	0.0263247
NK	t0-t24h	PSMA7	1.16882e-05	-0.121634	0.309	0.39	0.274157	0.00534658	-0.161866	0.514	0.623	1	1.93911e-05	-0.14175	0.0051968
NK	t0-t24h	PSMB6	0.000510772	-0.10312	0.15	0.196	1	0.00624569	-0.120476	0.246	0.334	1	0.00137671	-0.111798	0.368957
NK	t0-t24h	PSME1	0.0136783	-0.129238	0.47	0.551	1	0.149346	-0.135505	0.58	0.662	1	0.134759	-0.132372	1
NK	t0-t24h	PSME2	2.8756e-13	-0.340561	0.222	0.338	6.74502e-09	3.23101e-05	-0.193763	0.386	0.523	0.757867	1.65285e-21	-0.267162	4.42963e-19
NK	t0-t24h	PTPN12	0.00156937	0.117101	0.17	0.153	1	0.0404975	0.110898	0.47	0.473	1	0.0132044	0.114	1
NK	t0-t24h	PTPRCAP	8.50233e-08	-0.214849	0.5	0.609	0.00199431	3.56577e-23	-0.397312	0.657	0.81	8.36387e-19	1.34366e-45	-0.30608	3.601e-43
NK	t0-t24h	PYCARD	0.000180927	-0.170341	0.068	0.106	1	1.94964e-06	-0.167927	0.163	0.27	0.0457308	4.6656e-08	-0.169134	1.25038e-05
NK	t0-t24h	PYURF	0.0015304	-0.135388	0.197	0.253	1	0.00938216	-0.121763	0.2	0.278	1	0.00438552	-0.128576	1
NK	t0-t24h	RAC2	0.0149371	-0.164896	0.353	0.422	1	1.77971e-06	-0.228628	0.592	0.722	0.041745	1.88126e-06	-0.196762	0.000504177
NK	t0-t24h	RARRES3	5.10045e-06	-0.174444	0.295	0.383	0.119636	0.0642726	-0.120331	0.551	0.627	1	3.88327e-05	-0.147388	0.0104072
NK	t0-t24h	RASA2	0.000333114	0.163194	0.145	0.119	1	1.75803e-06	0.25609	0.401	0.306	0.0412364	6.66356e-08	0.209642	1.78583e-05
NK	t0-t24h	RBM39	3.26258e-14	0.165415	0.743	0.706	7.65271e-10	6.90779e-09	0.192838	0.934	0.924	0.000162029	2.43649e-30	0.179127	6.52979e-28
NK	t0-t24h	RBMS1	0.00500442	-0.104012	0.11	0.146	1	0.00196639	-0.129297	0.262	0.348	1	0.00329061	-0.116655	0.881883
NK	t0-t24h	RHOC	0.00685353	-0.123763	0.227	0.28	1	5.62188e-07	-0.18546	0.262	0.388	0.0131867	1.28296e-07	-0.154612	3.43834e-05
NK	t0-t24h	RNF115	3.53576e-15	0.308317	0.212	0.142	8.29348e-11	4.27519e-18	0.452408	0.402	0.249	1.00279e-13	4.33469e-50	0.380362	1.1617e-47
NK	t0-t24h	RNF166	1.82885e-05	0.169453	0.242	0.211	0.428976	0.000198787	0.205343	0.43	0.363	1	2.52146e-06	0.187398	0.000675751
NK	t0-t24h	RP11-138A9.1	1.39736e-07	0.250754	0.335	0.298	0.00327765	0.0331502	0.131188	0.124	0.103	1	4.42218e-08	0.190971	1.18514e-05
NK	t0-t24h	RPN2	0.023355	-0.115467	0.079	0.107	1	0.0413762	-0.124901	0.197	0.26	1	0.0848399	-0.120184	1
NK	t0-t24h	RPS4X	7.73524e-15	0.117114	0.972	0.965	1.81438e-10	2.90378e-09	0.101345	0.87	0.916	6.8111e-05	2.85985e-32	0.109229	7.66439e-30
NK	t0-t24h	S100A4	6.60515e-38	-0.372593	0.696	0.836	1.5493e-33	1.99258e-07	-0.26445	0.792	0.864	0.00467378	9.72757e-74	-0.318521	2.60699e-71
NK	t0-t24h	S100A6	5.54738e-08	-0.172998	0.661	0.737	0.00130119	0.000676004	-0.169924	0.708	0.796	1	2.58656e-10	-0.171461	6.93197e-08
NK	t0-t24h	SDF2L1	0.000167804	-0.17035	0.126	0.177	1	1.50493e-05	-0.221681	0.192	0.301	0.352996	1.55737e-06	-0.196016	0.000417376
NK	t0-t24h	SEC14L1	3.64355e-06	0.173925	0.147	0.122	0.0854632	1.62885e-10	0.328149	0.342	0.225	3.82062e-06	4.28811e-18	0.251037	1.14921e-15
NK	t0-t24h	SEPT7	0.0606717	-0.110789	0.442	0.511	1	0.00260241	-0.15919	0.721	0.798	1	0.0252404	-0.13499	1
NK	t0-t24h	SH2D1A	0.149694	-0.100076	0.133	0.163	1	0.00829226	-0.133266	0.196	0.27	1	0.0993278	-0.116671	1
NK	t0-t24h	SH2D2A	4.87491e-17	0.347705	0.205	0.122	1.14346e-12	9.19925e-16	0.40834	0.349	0.211	2.15778e-11	3.62319e-49	0.378022	9.71014e-47
NK	t0-t24h	SH3BGRL3	4.06311e-15	-0.258541	0.657	0.758	9.53044e-11	4.8713e-07	-0.211981	0.791	0.868	0.0114261	1.5913e-28	-0.235261	4.26469e-26
NK	t0-t24h	SIGIRR	0.000228304	-0.108912	0.159	0.207	1	0.000157606	-0.166557	0.378	0.49	1	3.61368e-05	-0.137734	0.00968466
NK	t0-t24h	SIRT2	0.0295927	0.118615	0.212	0.198	1	0.0012217	0.14698	0.258	0.239	1	0.00874355	0.132797	1
NK	t0-t24h	SKAP1	0.00755572	-0.130039	0.117	0.156	1	0.0349105	-0.132817	0.418	0.506	1	0.0359927	-0.131428	1
NK	t0-t24h	SLA2	2.81725e-19	0.39052	0.234	0.146	6.60814e-15	9.15937e-15	0.395128	0.298	0.156	2.14842e-10	1.37126e-51	0.392824	3.67498e-49
NK	t0-t24h	SMAP2	1.66208e-12	0.271531	0.176	0.123	3.89859e-08	4.09588e-23	0.409858	0.531	0.358	9.6073e-19	1.12236e-54	0.340694	3.00791e-52
NK	t0-t24h	SMCHD1	0.000589778	0.124172	0.209	0.196	1	9.62069e-09	0.305638	0.634	0.547	0.000225663	9.40333e-12	0.214905	2.52009e-09
NK	t0-t24h	SORL1	2.17932e-07	0.171453	0.221	0.209	0.00511181	1.02416e-07	0.308836	0.574	0.494	0.00240226	3.82898e-15	0.240144	1.02617e-12
NK	t0-t24h	SPN	0.000377826	-0.153692	0.166	0.22	1	0.00030498	-0.102452	0.349	0.445	1	9.49767e-05	-0.128072	0.0254538
NK	t0-t24h	SPOCK2	0.000201893	0.13551	0.153	0.139	1	0.0194034	0.140102	0.334	0.306	1	0.00161628	0.137806	0.433164
NK	t0-t24h	SPON2	0.00434484	0.114789	0.593	0.555	1	0.0224686	0.129647	0.738	0.706	1	0.0179737	0.122218	1
NK	t0-t24h	SRSF5	4.9628e-08	0.129378	0.611	0.597	0.00116407	0.0295077	-0.10154	0.79	0.855	1	6.32686e-09	0.0139193	1.6956e-06
NK	t0-t24h	SSH2	3.89615e-05	0.157263	0.141	0.118	0.91388	2.43179e-06	0.248881	0.331	0.247	0.0570402	1.63316e-08	0.203072	4.37686e-06
NK	t0-t24h	STAT4	0.088794	0.103122	0.27	0.273	1	9.94418e-07	0.305981	0.413	0.334	0.0233251	3.2016e-06	0.204551	0.000858029
NK	t0-t24h	STOM	3.71439e-08	-0.202993	0.084	0.142	0.000871247	0.000447794	-0.147922	0.224	0.31	1	8.59794e-11	-0.175457	2.30425e-08
NK	t0-t24h	SYAP1	4.19743e-11	0.245614	0.331	0.281	9.84548e-07	6.42788e-09	0.269867	0.414	0.31	0.000150772	1.9544e-24	0.257741	5.2378e-22
NK	t0-t24h	SYNE1	0.000412513	-0.14792	0.188	0.248	1	0.349588	0.1156	0.776	0.77	1	0.0236871	-0.0161602	1
NK	t0-t24h	SYTL3	1.36231e-37	0.461281	0.515	0.371	3.19544e-33	6.89656e-71	0.839832	0.772	0.473	1.61766e-66	8.60665e-199	0.650557	2.30658e-196
NK	t0-t24h	TBC1D10C	0.000324116	-0.124371	0.165	0.215	1	0.0138862	-0.110544	0.401	0.482	1	0.00180072	-0.117458	0.482592
NK	t0-t24h	TCEB2	0.00157171	-0.14966	0.452	0.528	1	0.116977	-0.106063	0.553	0.645	1	0.0280659	-0.127861	1
NK	t0-t24h	TERF1	4.37123e-08	0.162941	0.135	0.117	0.00102532	5.65777e-07	0.268844	0.324	0.23	0.0132709	4.6354e-15	0.215892	1.24229e-12
NK	t0-t24h	THEMIS2	0.0233627	0.112795	0.11	0.091	1	0.0090192	0.157791	0.221	0.165	1	0.030846	0.135293	1
NK	t0-t24h	TLE1	1.33772e-09	0.299321	0.167	0.11	3.13776e-05	0.000890455	0.201283	0.204	0.142	1	3.65323e-13	0.250302	9.79065e-11
NK	t0-t24h	TLN1	9.34126e-07	-0.230673	0.177	0.258	0.0219109	0.358415	-0.10497	0.647	0.706	1	9.46584e-06	-0.167822	0.00253684
NK	t0-t24h	TMED10	0.000731824	-0.100674	0.173	0.22	1	0.0544409	-0.117787	0.261	0.33	1	0.00939168	-0.10923	1
NK	t0-t24h	TMEM2	5.17369e-10	0.248482	0.203	0.15	1.21354e-05	2.33375e-50	0.734076	0.763	0.504	5.47404e-46	2.14454e-103	0.491279	5.74736e-101
NK	t0-t24h	TMEM50A	0.00116475	-0.137556	0.199	0.257	1	0.00578933	-0.125072	0.307	0.4	1	0.00246225	-0.131314	0.659882
NK	t0-t24h	TMEM71	0.00146832	0.166014	0.105	0.079	1	0.01318	0.242304	0.211	0.19	1	0.00549189	0.204159	1
NK	t0-t24h	TMSB10	1.67491e-16	-0.136293	0.986	0.995	3.92868e-12	0.00432078	-0.100095	0.921	0.959	1	1.55987e-25	-0.118194	4.18046e-23
NK	t0-t24h	TMSB4X	2.15986e-68	-0.200302	1	1	5.06618e-64	2.66875e-15	-0.260318	0.959	0.977	6.25982e-11	1.41675e-149	-0.23031	3.7969e-147
NK	t0-t24h	TNFRSF1B	0.000770009	0.119439	0.28	0.262	1	9.26337e-07	0.228244	0.45	0.39	0.0217281	4.50335e-08	0.173842	1.2069e-05
NK	t0-t24h	TNRC6B	4.8243e-05	0.115609	0.271	0.264	1	0.0205938	0.14164	0.526	0.484	1	0.000546885	0.128625	0.146565
NK	t0-t24h	TRA2A	1.92359e-05	0.158288	0.289	0.263	0.451197	0.0196089	0.11857	0.382	0.357	1	0.000130898	0.138429	0.0350806
NK	t0-t24h	TRAF3IP3	0.00130754	-0.126429	0.132	0.176	1	0.00182272	-0.112261	0.404	0.497	1	0.00109504	-0.119345	0.293471
NK	t0-t24h	TRAPPC1	2.40878e-05	-0.140545	0.228	0.298	0.565004	0.00250252	-0.156996	0.332	0.439	1	3.45148e-05	-0.14877	0.00924996
NK	t0-t24h	TSC22D3	2.71833e-16	0.215011	0.782	0.74	6.37611e-12	2.31273e-05	0.114931	0.761	0.732	0.542474	1.46382e-27	0.164971	3.92304e-25
NK	t0-t24h	TSPYL2	2.86031e-06	0.254599	0.176	0.132	0.0670914	0.00273134	0.221189	0.32	0.264	1	9.83854e-07	0.237894	0.000263673
NK	t0-t24h	TSTD1	5.06006e-06	-0.180257	0.157	0.222	0.118689	0.0544877	-0.146574	0.337	0.412	1	3.33799e-05	-0.163416	0.00894581
NK	t0-t24h	TXNIP	7.07992e-23	0.366445	0.458	0.363	1.66067e-18	1.41166e-30	0.524302	0.939	0.9	3.31118e-26	9.79947e-90	0.445373	2.62626e-87
NK	t0-t24h	TYROBP	7.42249e-06	-0.110843	0.771	0.846	0.174102	8.92365e-11	-0.242329	0.719	0.83	2.09313e-06	5.27254e-18	-0.176586	1.41304e-15
NK	t0-t24h	UBL5	4.86343e-05	-0.189548	0.356	0.447	1	2.37481e-05	-0.220555	0.522	0.648	0.557034	1.17487e-06	-0.205052	0.000314864
NK	t0-t24h	USMG5	0.00035396	-0.131164	0.302	0.374	1	0.00667695	-0.146305	0.318	0.419	1	0.00108784	-0.138734	0.29154
NK	t0-t24h	UTRN	0.0382309	-0.104702	0.186	0.233	1	0.404838	0.147467	0.748	0.734	1	0.401285	0.0213828	1
NK	t0-t24h	VASP	0.00817403	-0.100791	0.123	0.158	1	0.00278966	-0.157895	0.272	0.357	1	0.00621	-0.129343	1
NK	t0-t24h	VIM	4.42164e-07	-0.271079	0.326	0.429	0.0103714	6.83229e-08	-0.288154	0.501	0.654	0.00160258	6.72774e-15	-0.279616	1.80303e-12
NK	t0-t24h	XBP1	0.00178685	-0.140236	0.242	0.302	1	3.23173e-11	-0.299624	0.317	0.487	7.58034e-07	6.91646e-16	-0.21993	1.85361e-13
NK	t0-t24h	XCL2	0.0238552	-0.192408	0.139	0.177	1	0.00206161	-0.246324	0.176	0.247	1	0.0109585	-0.219366	1
NK	t0-t24h	YPEL1	1.16215e-07	0.218476	0.129	0.088	0.00272594	1.74882e-09	0.380265	0.294	0.197	4.10203e-05	5.68939e-19	0.29937	1.52476e-16
NK	t0-t24h	YPEL3	6.09243e-06	0.154912	0.218	0.194	0.142904	0.0113245	-0.122765	0.361	0.443	1	1.21619e-05	0.0160734	0.00325938
NK	t0-t24h	ZBTB16	0.00021521	0.118562	0.154	0.141	1	5.2748e-06	0.335436	0.284	0.209	0.123726	3.12782e-07	0.226999	8.38256e-05
NK	t24h-t8w	ABRACL	0.0267966	0.105068	0.175	0.149	1	8.13775e-06	0.20336	0.266	0.164	0.190879	4.08103e-05	0.154214	0.00289753
NK	t24h-t8w	ACTB	1.84956e-08	0.137878	0.944	0.944	0.000433833	2.12433e-06	0.151028	0.959	0.944	0.0498283	1.09697e-14	0.144453	7.7885e-13
NK	t24h-t8w	ANXA1	0.000558531	0.140917	0.503	0.473	1	0.0405394	0.12082	0.675	0.612	1	0.00617736	0.130868	0.438592
NK	t24h-t8w	ARF4	0.0165832	0.107255	0.159	0.141	1	0.0111747	0.144907	0.232	0.165	1	0.0282203	0.126081	1
NK	t24h-t8w	ARL4A	0.000586725	0.145769	0.287	0.242	1	0.000656133	0.170077	0.324	0.23	1	0.000254803	0.157923	0.018091
NK	t24h-t8w	ARPC5	2.89458e-07	0.20646	0.337	0.277	0.00678953	0.00040245	0.127538	0.626	0.52	1	3.18216e-09	0.166999	2.25934e-07
NK	t24h-t8w	ATP5E	5.58266e-16	0.20455	0.841	0.775	1.30947e-11	1.46091e-08	0.16908	0.874	0.849	0.00034267	4.04594e-33	0.186815	2.87262e-31
NK	t24h-t8w	ATP5I	0.000184047	0.145179	0.48	0.43	1	0.0186609	0.133021	0.536	0.464	1	0.00145852	0.1391	0.103555
NK	t24h-t8w	ATP5J2	4.55958e-05	0.157614	0.317	0.272	1	0.030516	0.119679	0.439	0.363	1	0.000715355	0.138646	0.0507902
NK	t24h-t8w	ATRX	0.0120946	-0.128335	0.246	0.291	1	0.0101615	-0.14248	0.576	0.575	1	0.0211645	-0.135408	1
NK	t24h-t8w	B4GALT1	0.00474115	0.15987	0.286	0.246	1	0.0486379	-0.104364	0.24	0.272	1	0.0328241	0.0277532	1
NK	t24h-t8w	BAX	0.000819658	0.155862	0.248	0.215	1	0.00752239	0.158575	0.404	0.326	1	0.002298	0.157219	0.163158
NK	t24h-t8w	BRK1	9.37032e-06	0.175977	0.343	0.286	0.21979	0.00316123	0.158823	0.343	0.258	1	8.55348e-06	0.1674	0.000607297
NK	t24h-t8w	CALM2	0.000595729	0.104833	0.596	0.558	1	0.00152653	0.168574	0.585	0.513	1	0.000509515	0.136703	0.0361756
NK	t24h-t8w	CCL3	3.79939e-05	-0.184594	0.285	0.35	0.891185	0.318502	-0.127039	0.418	0.442	1	0.00352873	-0.155816	0.25054
NK	t24h-t8w	CCL4	0.00153668	-0.155914	0.7	0.737	1	0.00135743	0.296075	0.788	0.757	1	0.000985856	0.0700804	0.0699958
NK	t24h-t8w	CD74	0.02899	-0.113726	0.4	0.439	1	0.00221431	-0.120824	0.397	0.412	1	0.0133002	-0.117275	0.944312
NK	t24h-t8w	CIRBP	0.000144201	-0.119566	0.682	0.725	1	0.000378263	-0.11634	0.751	0.78	1	5.11204e-05	-0.117953	0.00362955
NK	t24h-t8w	CYBA	8.00215e-07	0.125168	0.851	0.824	0.0187699	1.07907e-09	0.143295	0.92	0.93	2.53106e-05	8.68314e-18	0.134231	6.16503e-16
NK	t24h-t8w	CYCS	0.01282	0.100502	0.438	0.426	1	5.5359e-05	0.20464	0.499	0.388	1	0.000417605	0.152571	0.02965
NK	t24h-t8w	DAD1	0.00116182	0.150221	0.222	0.183	1	0.00106489	0.163281	0.456	0.356	1	0.000651522	0.156751	0.046258
NK	t24h-t8w	DUSP1	0.000397373	-0.187465	0.541	0.565	1	0.045773	0.186626	0.655	0.582	1	0.00524191	-0.000419533	0.372176
NK	t24h-t8w	DYNLL1	0.0682198	0.10066	0.295	0.277	1	1.17722e-10	0.266111	0.523	0.357	2.76128e-06	2.25598e-13	0.183385	1.60174e-11
NK	t24h-t8w	ETS1	0.0125901	-0.126962	0.213	0.255	1	0.000235107	-0.147141	0.643	0.693	1	0.00129829	-0.137052	0.0921785
NK	t24h-t8w	FCER1G	1.05466e-08	0.213606	0.661	0.591	0.000247382	5.70194e-06	0.212142	0.661	0.571	0.133745	2.41893e-14	0.212874	1.71744e-12
NK	t24h-t8w	FKBP2	0.012164	0.125911	0.159	0.133	1	0.000386548	0.15448	0.34	0.245	1	0.00186296	0.140195	0.13227
NK	t24h-t8w	GZMA	1.48126e-11	0.211889	0.722	0.639	3.47445e-07	1.37118e-28	0.348703	0.871	0.816	3.21623e-24	1.52241e-63	0.280296	1.08091e-61
NK	t24h-t8w	HCST	2.57248e-06	0.144059	0.736	0.697	0.0603401	5.98808e-10	0.18812	0.873	0.858	1.40456e-05	2.57692e-17	0.16609	1.82962e-15
NK	t24h-t8w	HOPX	1.2365e-10	0.195931	0.648	0.553	2.90034e-06	4.81451e-07	0.207332	0.761	0.686	0.0112929	5.58945e-20	0.201632	3.96851e-18
NK	t24h-t8w	HSP90AA1	0.000166705	-0.159172	0.514	0.576	1	0.000132073	0.159512	0.882	0.881	1	2.39454e-05	0.000169814	0.00170012
NK	t24h-t8w	IFITM2	1.90608e-06	0.150715	0.753	0.716	0.044709	1.18899e-10	0.238398	0.824	0.761	2.7889e-06	6.98786e-19	0.194557	4.96138e-17
NK	t24h-t8w	JUN	0.0280929	-0.113488	0.381	0.427	1	7.82688e-05	0.170107	0.633	0.518	1	0.0010277	0.0283094	0.0729666
NK	t24h-t8w	JUND	2.04973e-05	0.178851	0.563	0.509	0.480784	3.93124e-07	0.221539	0.872	0.85	0.00922113	1.95007e-10	0.200195	1.38455e-08
NK	t24h-t8w	KDM6B	5.55656e-05	0.180099	0.351	0.297	1	5.19736e-07	0.25734	0.353	0.229	0.0121909	1.5387e-09	0.21872	1.09248e-07
NK	t24h-t8w	LAMTOR4	0.00424583	0.11259	0.343	0.3	1	0.0291961	0.11202	0.57	0.494	1	0.0212935	0.112305	1
NK	t24h-t8w	LMNA	0.0144748	0.116403	0.328	0.305	1	0.00971433	0.175549	0.204	0.144	1	0.0232706	0.145976	1
NK	t24h-t8w	LSMD1	0.0110087	0.109087	0.182	0.152	1	0.0212115	0.103453	0.32	0.251	1	0.0331084	0.10627	1
NK	t24h-t8w	LYST	0.0368743	-0.123806	0.172	0.205	1	0.262688	-0.100826	0.368	0.392	1	0.319707	-0.112316	1
NK	t24h-t8w	METRNL	0.146754	0.107938	0.252	0.234	1	0.0140655	0.16396	0.588	0.541	1	0.135603	0.135949	1
NK	t24h-t8w	MYADM	4.10557e-09	0.284596	0.362	0.287	9.63003e-05	0.0526886	0.102131	0.332	0.265	1	1.19555e-10	0.193364	8.48837e-09
NK	t24h-t8w	MYEOV2	7.94947e-05	0.160337	0.317	0.265	1	0.0728042	0.102968	0.458	0.385	1	0.00218831	0.131653	0.15537
NK	t24h-t8w	MYL12A	6.80484e-08	0.170542	0.722	0.653	0.00159614	2.422e-12	0.23642	0.853	0.798	5.68105e-08	7.62242e-25	0.203481	5.41192e-23
NK	t24h-t8w	NDUFA12	0.0179002	0.109824	0.195	0.169	1	0.0681728	0.107992	0.381	0.313	1	0.0982752	0.108908	1
NK	t24h-t8w	NFKBIA	0.0101296	-0.102207	0.754	0.765	1	0.00411658	0.163931	0.723	0.674	1	0.0097115	0.030862	0.689517
NK	t24h-t8w	NHP2	5.32347e-05	0.166088	0.127	0.091	1	0.0369008	0.11116	0.185	0.132	1	0.000940217	0.138624	0.0667554
NK	t24h-t8w	NKTR	0.0129991	-0.114564	0.236	0.275	1	0.00756658	-0.145164	0.595	0.643	1	0.0180702	-0.129864	1
NK	t24h-t8w	ORAI1	9.11653e-05	0.173872	0.145	0.121	1	0.052869	0.101472	0.343	0.278	1	0.00189911	0.137672	0.134837
NK	t24h-t8w	OSTF1	0.0126563	0.111121	0.234	0.201	1	7.40963e-06	0.116826	0.537	0.419	0.1738	1.85931e-05	0.113973	0.00132011
NK	t24h-t8w	PFN1	1.9313e-22	0.239426	0.939	0.91	4.53006e-18	1.09797e-08	0.182561	0.898	0.875	0.00025754	6.69477e-46	0.210993	4.75329e-44
NK	t24h-t8w	PLEK	0.0171269	-0.124862	0.181	0.205	1	3.22383e-05	0.171826	0.6	0.492	0.756182	0.000272138	0.0234817	0.0193218
NK	t24h-t8w	POLR2L	0.000114596	0.140592	0.516	0.477	1	0.00134366	0.171376	0.565	0.477	1	0.00012057	0.155984	0.00856049
NK	t24h-t8w	PRDX5	0.00203598	0.120631	0.309	0.268	1	1.12862e-05	0.210085	0.508	0.395	0.264729	8.07369e-06	0.165358	0.000573232
NK	t24h-t8w	PSME2	5.13227e-07	0.1928	0.338	0.268	0.0120382	0.0104857	0.111438	0.523	0.434	1	1.58824e-07	0.152119	1.12765e-05
NK	t24h-t8w	RASGEF1B	4.92586e-06	0.252274	0.279	0.221	0.115541	1.16892e-05	0.221227	0.294	0.193	0.274182	6.72129e-09	0.23675	4.77212e-07
NK	t24h-t8w	RBM3	0.00412184	-0.111692	0.471	0.52	1	0.000577406	-0.104552	0.567	0.594	1	0.00109385	-0.108122	0.0776631
NK	t24h-t8w	RGCC	6.45396e-06	0.184397	0.459	0.394	0.151384	0.000606113	0.307496	0.26	0.176	1	1.09355e-06	0.245946	7.76418e-05
NK	t24h-t8w	RPS4Y1	1.92424e-05	0.150389	0.538	0.484	0.451351	0.000243065	-0.130526	0.569	0.607	1	3.27011e-06	0.00993127	0.000232178
NK	t24h-t8w	S100A4	2.00758e-06	0.134406	0.836	0.827	0.0470897	0.00591051	0.126656	0.864	0.851	1	1.03989e-06	0.130531	7.38319e-05
NK	t24h-t8w	SEC61G	0.00241538	0.130474	0.394	0.352	1	0.0552985	0.101222	0.429	0.357	1	0.0224442	0.115848	1
NK	t24h-t8w	SLTM	0.0270663	-0.115486	0.204	0.244	1	0.00107746	-0.145398	0.462	0.487	1	0.00745863	-0.130442	0.529563
NK	t24h-t8w	SPOCK2	0.01219	-0.12358	0.139	0.174	1	0.00259899	-0.158199	0.306	0.368	1	0.00793097	-0.140889	0.563099
NK	t24h-t8w	TADA3	0.00639283	0.111886	0.106	0.086	1	0.00373778	0.138316	0.225	0.159	1	0.00643083	0.125101	0.456589
NK	t24h-t8w	TMSB4X	4.53327e-22	0.114902	1	1	1.06332e-17	1.40207e-06	0.165054	0.977	0.982	0.032887	4.42823e-41	0.139978	3.14404e-39
NK	t24h-t8w	TPI1	7.33237e-05	0.133649	0.373	0.345	1	0.00314709	0.160096	0.473	0.378	1	0.000167959	0.146873	0.0119251
NK	t24h-t8w	TXNIP	0.0154794	-0.115319	0.363	0.411	1	2.44386e-09	-0.240182	0.9	0.927	5.73233e-05	1.52238e-11	-0.177751	1.08089e-09
NK	t24h-t8w	UBL5	0.000173858	0.146329	0.447	0.406	1	4.98078e-08	0.233137	0.648	0.528	0.00116829	6.20116e-11	0.189733	4.40282e-09
NK	t24h-t8w	UQCRQ	0.000420396	0.138416	0.344	0.295	1	0.0132349	0.144787	0.387	0.316	1	0.00212261	0.141601	0.150706
NK	t24h-t8w	USMG5	2.04705e-07	0.165895	0.374	0.297	0.00480155	0.0124141	0.141894	0.419	0.338	1	3.64432e-08	0.153895	2.58747e-06
NK	t24h-t8w	VIM	1.85417e-05	0.149137	0.429	0.396	0.434913	0.00684785	0.197833	0.654	0.597	1	5.16463e-05	0.173485	0.00366688
NK	t24h-t8w	XCL2	0.000800844	-0.295041	0.177	0.214	1	0.0742022	-0.144118	0.247	0.272	1	0.0125767	-0.21958	0.892942
NK	t24h-t8w	XIST	1.81784e-09	-0.296391	0.05	0.103	4.26392e-05	3.28737e-06	-0.225302	0.061	0.12	0.0771085	3.27089e-16	-0.260846	2.32233e-14
