## Supplementary tables for "Single-cell dissection of the immune response after acute myocardial infarction": Table_S5_PathwayAnalysis.xlsx

### Sheet: B_positive
comparison	Term	Overlap	P.value	Adjusted.P.value	Old.P.value	Old.Adjusted.P.value	Odds.Ratio	Combined.Score	Genes
Baselinet24h	Nucleotide-binding domain, leucine rich repeat containing receptor (NLR) signaling pathways Homo sapiens R-HSA-168643	2/47	0.000351425	0.0210855	0	0	88.6356	704.964	TXNIP;BIRC3
Baselinet24h	Activated TLR4 signalling Homo sapiens R-HSA-166054	2/112	0.00197749	0.0459998	0	0	36.1418	225.016	PELI1;BIRC3
Baselinet24h	Toll Like Receptor 4 (TLR4) Cascade Homo sapiens R-HSA-166016	2/122	0.0023403	0.0459998	0	0	33.1133	200.583	PELI1;BIRC3
Baselinet24h	Toll-Like Receptors Cascades Homo sapiens R-HSA-168898	2/140	0.00306665	0.0459998	0	0	28.7681	166.486	PELI1;BIRC3
Baselinet24h	IRAK1 recruits IKK complex Homo sapiens R-HSA-937039	1/10	0.00598509	0.0468698	0	0	201.808	1032.95	PELI1
Baselinet24h	IRAK1 recruits IKK complex upon TLR7/8 or 9 stimulation Homo sapiens R-HSA-975144	1/10	0.00598509	0.0468698	0	0	201.808	1032.95	PELI1
Baselinet24h	The NLRP3 inflammasome Homo sapiens R-HSA-844456	1/12	0.00717817	0.0468698	0	0	165.099	815.047	TXNIP
Baselinet24h	Repression of WNT target genes Homo sapiens R-HSA-4641265	1/14	0.00836994	0.0468698	0	0	139.685	668.13	TLE1
Baselinet24h	Regulation of necroptotic cell death Homo sapiens R-HSA-5675482	1/14	0.00836994	0.0468698	0	0	139.685	668.13	BIRC3
Baselinet24h	Regulated Necrosis Homo sapiens R-HSA-5218859	1/16	0.00956039	0.0468698	0	0	121.048	562.891	BIRC3
Baselinet24h	RIPK1-mediated regulated necrosis Homo sapiens R-HSA-5213460	1/16	0.00956039	0.0468698	0	0	121.048	562.891	BIRC3
Baselinet24h	Inflammasomes Homo sapiens R-HSA-622312	1/17	0.0101551	0.0468698	0	0	113.477	520.835	TXNIP
Baselinet24h	TNF receptor superfamily (TNFSF) members mediating non-canonical NF-kB pathway Homo sapiens R-HSA-5676594	1/17	0.0101551	0.0468698	0	0	113.477	520.835	BIRC3
Baselinet24h	Innate Immune System Homo sapiens R-HSA-168249	3/807	0.0109578	0.0469622	0	0	7.95357	35.9	PELI1;TXNIP;BIRC3
UTBaseline	Eukaryotic Translation Elongation Homo sapiens R-HSA-156842	8/89	8.40619e-10	2.29489e-07	0	0	31.6193	660.744	EEF1B2;EEF1A1;RPL30;RPLP0;RPS3;RPL29;RPL9;RPS13
UTBaseline	Translation Homo sapiens R-HSA-72766	9/151	2.75438e-09	3.75973e-07	0	0	20.5601	405.242	EEF1B2;EEF1A1;RPL30;RPLP0;RPS3;PABPC1;RPL29;RPL9;RPS13
UTBaseline	Peptide chain elongation Homo sapiens R-HSA-156902	7/84	1.73003e-08	1.57433e-06	0	0	28.6479	512.011	EEF1A1;RPL30;RPLP0;RPS3;RPL29;RPL9;RPS13
UTBaseline	Nonsense Mediated Decay (NMD) independent of the Exon Junction Complex (EJC) Homo sapiens R-HSA-975956	7/89	2.59574e-08	1.77159e-06	0	0	26.8943	469.758	RPL30;RPLP0;RPS3;PABPC1;RPL29;RPL9;RPS13
UTBaseline	Chemokine receptors bind chemokines Homo sapiens R-HSA-380108	6/56	4.1773e-08	2.2808e-06	0	0	37.275	633.34	CCL4;CCL3;CCL2;CCR7;CXCL3;CXCL2
UTBaseline	Nonsense-Mediated Decay (NMD) Homo sapiens R-HSA-927802	7/106	8.76005e-08	2.65721e-06	0	0	22.257	361.687	RPL30;RPLP0;RPS3;PABPC1;RPL29;RPL9;RPS13
UTBaseline	Nonsense Mediated Decay (NMD) enhanced by the Exon Junction Complex (EJC) Homo sapiens R-HSA-975957	7/106	8.76005e-08	2.65721e-06	0	0	22.257	361.687	RPL30;RPLP0;RPS3;PABPC1;RPL29;RPL9;RPS13
UTBaseline	L13a-mediated translational silencing of Ceruloplasmin expression Homo sapiens R-HSA-156827	7/106	8.76005e-08	2.65721e-06	0	0	22.257	361.687	RPL30;RPLP0;RPS3;PABPC1;RPL29;RPL9;RPS13
UTBaseline	3' -UTR-mediated translational regulation Homo sapiens R-HSA-157279	7/106	8.76005e-08	2.65721e-06	0	0	22.257	361.687	RPL30;RPLP0;RPS3;PABPC1;RPL29;RPL9;RPS13
UTBaseline	Cap-dependent Translation Initiation Homo sapiens R-HSA-72737	7/114	1.44676e-07	3.59061e-06	0	0	20.5846	324.183	RPL30;RPLP0;RPS3;PABPC1;RPL29;RPL9;RPS13
UTBaseline	Eukaryotic Translation Initiation Homo sapiens R-HSA-72613	7/114	1.44676e-07	3.59061e-06	0	0	20.5846	324.183	RPL30;RPLP0;RPS3;PABPC1;RPL29;RPL9;RPS13
UTBaseline	Viral mRNA Translation Homo sapiens R-HSA-192823	6/84	4.84298e-07	1.10178e-05	0	0	23.8606	346.946	RPL30;RPLP0;RPS3;RPL29;RPL9;RPS13
UTBaseline	Selenocysteine synthesis Homo sapiens R-HSA-2408557	6/87	5.96723e-07	1.16361e-05	0	0	22.9734	329.25	RPL30;RPLP0;RPS3;RPL29;RPL9;RPS13
UTBaseline	Eukaryotic Translation Termination Homo sapiens R-HSA-72764	6/87	5.96723e-07	1.16361e-05	0	0	22.9734	329.25	RPL30;RPLP0;RPS3;RPL29;RPL9;RPS13
UTBaseline	Influenza Infection Homo sapiens R-HSA-168254	7/147	8.17186e-07	1.48728e-05	0	0	15.7063	220.162	RPL30;TGFB1;RPLP0;RPS3;RPL29;RPL9;RPS13
UTBaseline	Formation of a pool of free 40S subunits Homo sapiens R-HSA-72689	6/96	1.06876e-06	1.82356e-05	0	0	20.6667	284.146	RPL30;RPLP0;RPS3;RPL29;RPL9;RPS13
UTBaseline	SRP-dependent cotranslational protein targeting to membrane Homo sapiens R-HSA-1799339	6/107	2.02158e-06	3.06606e-05	0	0	18.4056	241.328	RPL30;RPLP0;RPS3;RPL29;RPL9;RPS13
UTBaseline	GTP hydrolysis and joining of the 60S ribosomal subunit Homo sapiens R-HSA-72706	6/107	2.02158e-06	3.06606e-05	0	0	18.4056	241.328	RPL30;RPLP0;RPS3;RPL29;RPL9;RPS13
UTBaseline	Selenoamino acid metabolism Homo sapiens R-HSA-2408522	6/111	2.50514e-06	3.59949e-05	0	0	17.7009	228.291	RPL30;RPLP0;RPS3;RPL29;RPL9;RPS13
UTBaseline	Metabolism of proteins Homo sapiens R-HSA-392499	15/1074	3.60095e-06	4.9153e-05	0	0	4.8599	60.9155	RPL30;RPLP0;H3F3A;TXN;LYZ;RPL9;EEF1B2;DPM1;EEF1A1;LMNA;RPS3;CCL2;PABPC1;RPL29;RPS13
UTBaseline	Influenza Viral RNA Transcription and Replication Homo sapiens R-HSA-168273	6/128	5.72735e-06	7.44556e-05	0	0	15.2213	183.725	RPL30;RPLP0;RPS3;RPL29;RPL9;RPS13
UTBaseline	Influenza Life Cycle Homo sapiens R-HSA-168255	6/136	8.11863e-06	0.000100745	0	0	14.2788	167.367	RPL30;RPLP0;RPS3;RPL29;RPL9;RPS13
UTBaseline	Major pathway of rRNA processing in the nucleolus Homo sapiens R-HSA-6791226	6/166	2.52387e-05	0.000299572	0	0	11.584	122.641	RPL30;RPLP0;RPS3;RPL29;RPL9;RPS13
UTBaseline	Infectious disease Homo sapiens R-HSA-5663205	8/348	2.86153e-05	0.000325499	0	0	7.43454	77.7769	RPL30;TGFB1;RPLP0;RPS3;HLA-A;RPL29;RPL9;RPS13
UTBaseline	rRNA processing Homo sapiens R-HSA-72312	6/180	3.97664e-05	0.000434249	0	0	10.6444	107.854	RPL30;RPLP0;RPS3;RPL29;RPL9;RPS13
UTBaseline	Peptide ligand-binding receptors Homo sapiens R-HSA-375276	6/193	5.86476e-05	0.000615799	0	0	9.89789	96.4447	CCL4;CCL3;CCL2;CCR7;CXCL3;CXCL2
UTBaseline	CLEC7A/inflammasome pathway Homo sapiens R-HSA-5660668	2/6	0.000179491	0.00181486	0	0	146.515	1263.75	IL1B;NFKB1
UTBaseline	Detoxification of Reactive Oxygen Species Homo sapiens R-HSA-3299685	3/33	0.000207764	0.0020257	0	0	29.7015	251.842	GSTP1;TXN;SOD2
UTBaseline	Interleukin-1 processing Homo sapiens R-HSA-448706	2/7	0.000250719	0.00236022	0	0	117.206	971.775	IL1B;NFKB1
UTBaseline	Cellular responses to stress Homo sapiens R-HSA-2262752	7/367	0.00029389	0.0026744	0	0	6.04012	49.1201	KDM6B;EEF1A1;GSTP1;H3F3A;TXN;SOD2;NFKB1
UTBaseline	Disease Homo sapiens R-HSA-1643685	9/725	0.000926184	0.00795351	0	0	3.95929	27.6534	RPL30;TGFB1;RPLP0;RPS3;HLA-A;RPL29;RPL9;RPS13;NFKB1
UTBaseline	Class A/1 (Rhodopsin-like receptors) Homo sapiens R-HSA-373076	6/323	0.000932279	0.00795351	0	0	5.80037	40.4743	CCL4;CCL3;CCL2;CCR7;CXCL3;CXCL2
UTBaseline	Translation initiation complex formation Homo sapiens R-HSA-72649	3/57	0.00104928	0.00868044	0	0	16.4809	113.053	RPS3;PABPC1;RPS13
UTBaseline	Activation of the mRNA upon binding of the cap-binding complex and eIFs, and subsequent binding to 43S Homo sapiens R-HSA-72662	3/58	0.00110376	0.00877407	0	0	16.1805	110.173	RPS3;PABPC1;RPS13
UTBaseline	Metabolism of amino acids and derivatives Homo sapiens R-HSA-71291	6/335	0.00112488	0.00877407	0	0	5.58539	37.9252	RPL30;RPLP0;RPS3;RPL29;RPL9;RPS13
UTBaseline	Cellular Senescence Homo sapiens R-HSA-2559583	4/161	0.0024551	0.0186178	0	0	7.63289	45.8705	KDM6B;H3F3A;TXN;NFKB1
UTBaseline	Hemostasis Homo sapiens R-HSA-109582	7/552	0.0031357	0.0231364	0	0	3.95209	22.7834	SRGN;SLC7A5;TGFB1;H3F3A;HBB;TIMP1;CD44
UTBaseline	Gene Expression Homo sapiens R-HSA-74160	13/1631	0.00395374	0.0280181	0	0	2.58122	14.2822	RPL30;RPLP0;H3F3A;TXN;RPL9;EEF1B2;EEF1A1;PPA1;RPS3;PABPC1;RPL29;RPS13;CD44
UTBaseline	Oxidative Stress Induced Senescence Homo sapiens R-HSA-2559580	3/91	0.00400258	0.0280181	0	0	10.096	55.7381	KDM6B;H3F3A;TXN
UTBaseline	Interferon gamma signaling Homo sapiens R-HSA-877300	3/93	0.00425421	0.029035	0	0	9.87065	53.8922	MT2A;HLA-A;CD44
UTBaseline	GPCR ligand binding Homo sapiens R-HSA-500792	6/447	0.00473248	0.0315114	0	0	4.14307	22.1791	CCL4;CCL3;CCL2;CCR7;CXCL3;CXCL2
UTBaseline	Interferon Signaling Homo sapiens R-HSA-913531	4/196	0.00495522	0.032209	0	0	6.23043	33.0668	MT2A;HLA-A;IFIT3;CD44
UTBaseline	Metabolism Homo sapiens R-HSA-1430728	14/1908	0.00576	0.035402	0	0	2.38068	12.2767	RPL30;GSTP1;RPLP0;HBB;TALDO1;G0S2;TXN;RPL9;MT2A;RPS3;RPL29;GAPDH;RPS13;CD44
UTBaseline	Cytokine Signaling in Immune system Homo sapiens R-HSA-1280215	7/620	0.00589115	0.035402	0	0	3.50136	17.977	MT2A;TNFRSF18;IL1B;HLA-A;IFIT3;CD44;NFKB1
UTBaseline	Smooth Muscle Contraction Homo sapiens R-HSA-445355	2/33	0.00594424	0.035402	0	0	18.8795	96.7637	TPM4;MYL12B
UTBaseline	Platelet degranulation Homo sapiens R-HSA-114608	3/105	0.00596517	0.035402	0	0	8.70413	44.581	SRGN;TGFB1;TIMP1
UTBaseline	Striated Muscle Contraction Homo sapiens R-HSA-390522	2/34	0.00630156	0.0366027	0	0	18.2886	92.6676	TPM4;VIM
UTBaseline	Response to elevated platelet cytosolic Ca2+ Homo sapiens R-HSA-76005	3/110	0.00678296	0.0385781	0	0	8.2953	41.4213	SRGN;TGFB1;TIMP1
UTBaseline	Apoptotic cleavage of cellular proteins Homo sapiens R-HSA-111465	2/37	0.00743065	0.0413994	0	0	16.7185	81.9564	LMNA;VIM

### Sheet: CD4T_positive
comparison	Term	Overlap	P.value	Adjusted.P.value	Old.P.value	Old.Adjusted.P.value	Odds.Ratio	Combined.Score	Genes
Baselinet24h	Response to metal ions Homo sapiens R-HSA-5660526	1/11	0.0065818	0.029542	0	0	181.618	912.349	MT2A
Baselinet24h	Metallothioneins bind metals Homo sapiens R-HSA-5661231	1/11	0.0065818	0.029542	0	0	181.618	912.349	MT2A
Baselinet24h	The NLRP3 inflammasome Homo sapiens R-HSA-844456	1/12	0.00717817	0.029542	0	0	165.099	815.047	TXNIP
Baselinet24h	Activation of DNA fragmentation factor Homo sapiens R-HSA-211227	1/13	0.00777422	0.029542	0	0	151.333	735.017	HMGB2
Baselinet24h	Apoptosis induced DNA fragmentation Homo sapiens R-HSA-140342	1/13	0.00777422	0.029542	0	0	151.333	735.017	HMGB2
Baselinet24h	Inflammasomes Homo sapiens R-HSA-622312	1/17	0.0101551	0.0321579	0	0	113.477	520.835	TXNIP
Baselinet8w	Response to metal ions Homo sapiens R-HSA-5660526	1/11	0.00603482	0.0416847	0	0	199.79	1020.97	MT2A
Baselinet8w	Metallothioneins bind metals Homo sapiens R-HSA-5661231	1/11	0.00603482	0.0416847	0	0	199.79	1020.97	MT2A
Baselinet8w	The NLRP3 inflammasome Homo sapiens R-HSA-844456	1/12	0.0065818	0.0416847	0	0	181.618	912.349	TXNIP
Baselinet8w	Inflammasomes Homo sapiens R-HSA-622312	1/17	0.00931258	0.0442348	0	0	124.831	583.759	TXNIP
UTBaseline	Translation Homo sapiens R-HSA-72766	22/151	1.52547e-17	1.06172e-14	0	0	14.8743	575.959	RPLP0;RPSA;RPL23A;EEF2;EIF2S2;RPL9;RPL7;EEF1B2;EEF1A1;RPS26;TRMT112;EIF3K;EIF3J;RPS3;EIF3H;RPL27;EIF3E;PABPC1;EIF3F;RPS13;EIF4B;SEC11C
UTBaseline	L13a-mediated translational silencing of Ceruloplasmin expression Homo sapiens R-HSA-156827	17/106	1.52856e-14	3.54626e-12	0	0	16.3306	519.508	RPLP0;RPSA;RPL23A;EIF2S2;RPL9;RPL7;RPS26;EIF3K;EIF3J;RPS3;EIF3H;RPL27;EIF3E;PABPC1;EIF3F;RPS13;EIF4B
UTBaseline	3' -UTR-mediated translational regulation Homo sapiens R-HSA-157279	17/106	1.52856e-14	3.54626e-12	0	0	16.3306	519.508	RPLP0;RPSA;RPL23A;EIF2S2;RPL9;RPL7;RPS26;EIF3K;EIF3J;RPS3;EIF3H;RPL27;EIF3E;PABPC1;EIF3F;RPS13;EIF4B
UTBaseline	Cap-dependent Translation Initiation Homo sapiens R-HSA-72737	17/114	5.33318e-14	7.42378e-12	0	0	14.9777	457.751	RPLP0;RPSA;RPL23A;EIF2S2;RPL9;RPL7;RPS26;EIF3K;EIF3J;RPS3;EIF3H;RPL27;EIF3E;PABPC1;EIF3F;RPS13;EIF4B
UTBaseline	Eukaryotic Translation Initiation Homo sapiens R-HSA-72613	17/114	5.33318e-14	7.42378e-12	0	0	14.9777	457.751	RPLP0;RPSA;RPL23A;EIF2S2;RPL9;RPL7;RPS26;EIF3K;EIF3J;RPS3;EIF3H;RPL27;EIF3E;PABPC1;EIF3F;RPS13;EIF4B
UTBaseline	GTP hydrolysis and joining of the 60S ribosomal subunit Homo sapiens R-HSA-72706	16/107	2.87188e-13	3.33139e-11	0	0	14.9656	432.186	RPLP0;RPSA;RPL23A;EIF2S2;RPL9;RPL7;RPS26;EIF3K;EIF3J;RPS3;EIF3H;RPL27;EIF3E;EIF3F;RPS13;EIF4B
UTBaseline	Translation initiation complex formation Homo sapiens R-HSA-72649	12/57	4.16713e-12	4.14332e-10	0	0	22.3637	586.013	RPS26;EIF3K;EIF3J;RPS3;EIF3H;RPSA;EIF3E;PABPC1;EIF3F;EIF2S2;RPS13;EIF4B
UTBaseline	Activation of the mRNA upon binding of the cap-binding complex and eIFs, and subsequent binding to 43S Homo sapiens R-HSA-72662	12/58	5.19727e-12	4.52163e-10	0	0	21.8764	568.412	RPS26;EIF3K;EIF3J;RPS3;EIF3H;RPSA;EIF3E;PABPC1;EIF3F;EIF2S2;RPS13;EIF4B
UTBaseline	Formation of a pool of free 40S subunits Homo sapiens R-HSA-72689	14/96	1.2929e-11	9.9984e-10	0	0	14.414	361.381	RPLP0;RPSA;RPL23A;RPL9;RPL7;RPS26;EIF3K;EIF3J;RPS3;EIF3H;RPL27;EIF3E;EIF3F;RPS13
UTBaseline	Infectious disease Homo sapiens R-HSA-5663205	23/348	6.98393e-11	4.86082e-09	0	0	6.13797	143.535	ARF1;NPM1;TGFB1;APOBEC3G;GTF2B;RPLP0;RPSA;ISG15;RPL23A;HLA-A;EEF2;RPL9;PSMA7;RPL7;RPS26;PSMB6;PSMB1;RPS3;RPL27;FYN;CD247;PPIA;RPS13
UTBaseline	Ribosomal scanning and start codon recognition Homo sapiens R-HSA-72702	11/57	9.12225e-11	5.7719e-09	0	0	19.9684	461.624	RPS26;EIF3K;EIF3J;RPS3;EIF3H;RPSA;EIF3E;EIF3F;EIF2S2;RPS13;EIF4B
UTBaseline	Formation of the ternary complex, and subsequently, the 43S complex Homo sapiens R-HSA-72695	10/50	4.58122e-10	2.65711e-08	0	0	20.7943	447.158	RPS26;EIF3K;EIF3J;RPS3;EIF3H;RPSA;EIF3E;EIF3F;EIF2S2;RPS13
UTBaseline	Eukaryotic Translation Elongation Homo sapiens R-HSA-156842	12/89	9.8694e-10	5.28393e-08	0	0	13.0485	270.578	EEF1B2;EEF1A1;RPS26;RPLP0;RPS3;RPSA;RPL27;RPL23A;EEF2;RPL9;RPS13;RPL7
UTBaseline	Peptide chain elongation Homo sapiens R-HSA-156902	11/84	6.85002e-09	3.40544e-07	0	0	12.5656	236.221	EEF1A1;RPS26;RPLP0;RPS3;RPSA;RPL27;RPL23A;EEF2;RPL9;RPS13;RPL7
UTBaseline	Metabolism of proteins Homo sapiens R-HSA-392499	37/1074	1.49127e-08	6.9195e-07	0	0	3.17992	57.3056	DCTN6;ARF1;B4GALT1;RPLP0;TXN;RPL9;RPL7;EEF1B2;ATP5B;TRMT112;CHCHD2;GNG2;GNG5;LMNA;SUMO2;RPS3;CCL2;RPS13;EIF4B;SEC11C;H3F3A;NSMCE1;RPSA;RPL23A;EEF2;EIF2S2;RPS26;EEF1A1;EIF3K;EIF3J;EIF3H;KDELR2;RPL27;VDAC1;EIF3E;PABPC1;EIF3F
UTBaseline	Immune System Homo sapiens R-HSA-168256	46/1547	2.00048e-08	8.70208e-07	0	0	2.78286	49.3326	DCTN6;ARF1;KLRB1;ARPC1B;EIF4A3;IFI6;BRK1;TXN;PSMA7;RELB;ACTG1;PSMB6;SOCS3;MT2A;PSMB1;FYN;GBP2;TNFRSF4;ATP6V1F;DUSP4;CD74;DUSP2;ATP6V0E1;MX1;HLA-C;TAP1;ISG15;HLA-A;ARPC5;TNFRSF1B;HLA-E;NFKB2;GZMM;RNF125;TYROBP;CLEC2B;ARPC2;ARPC3;IL1B;POLR3E;HLA-DRA;CD247;SQSTM1;CLEC2D;CD44;BIRC3
UTBaseline	Nonsense-Mediated Decay (NMD) Homo sapiens R-HSA-927802	11/106	8.07571e-08	3.12261e-06	0	0	9.64487	157.518	RPS26;EIF4A3;RPLP0;RPS3;RPSA;RPL27;RPL23A;PABPC1;RPL9;RPS13;RPL7
UTBaseline	Nonsense Mediated Decay (NMD) enhanced by the Exon Junction Complex (EJC) Homo sapiens R-HSA-975957	11/106	8.07571e-08	3.12261e-06	0	0	9.64487	157.518	RPS26;EIF4A3;RPLP0;RPS3;RPSA;RPL27;RPL23A;PABPC1;RPL9;RPS13;RPL7
UTBaseline	Eukaryotic Translation Termination Homo sapiens R-HSA-72764	10/87	1.19639e-07	4.38256e-06	0	0	10.782	171.851	RPS26;TRMT112;RPLP0;RPS3;RPSA;RPL27;RPL23A;RPL9;RPS13;RPL7
UTBaseline	Nonsense Mediated Decay (NMD) independent of the Exon Junction Complex (EJC) Homo sapiens R-HSA-975956	10/89	1.48816e-07	5.17879e-06	0	0	10.5079	165.191	RPS26;RPLP0;RPS3;RPSA;RPL27;RPL23A;PABPC1;RPL9;RPS13;RPL7
UTBaseline	Cytokine Signaling in Immune system Homo sapiens R-HSA-1280215	25/620	2.28022e-07	7.5573e-06	0	0	3.62594	55.4544	EIF4A3;IFI6;PSMA7;RELB;PSMB6;SOCS3;MT2A;PSMB1;FYN;GBP2;TNFRSF4;DUSP4;DUSP2;MX1;HLA-C;ISG15;HLA-A;TNFRSF1B;HLA-E;NFKB2;IL1B;HLA-DRA;SQSTM1;CD44;BIRC3
UTBaseline	EPH-Ephrin signaling Homo sapiens R-HSA-2682334	10/95	2.77189e-07	8.76925e-06	0	0	9.76322	147.411	SDCBP;MYL6;ARPC2;ARPC3;ARPC1B;CLTB;FYN;ARPC5;ACTG1;MYL12B
UTBaseline	Axon guidance Homo sapiens R-HSA-422475	22/515	4.80832e-07	1.45504e-05	0	0	3.81988	55.5706	DUSP4;HSPA8;PRNP;DUSP2;ARPC1B;CLTB;RHOG;MSN;ARPC5;PSMA7;MYL12B;ACTG1;PSMB6;SDCBP;MYL6;ABLIM1;TYROBP;ARPC2;ARPC3;PSMB1;FYN;EZR
UTBaseline	SRP-dependent cotranslational protein targeting to membrane Homo sapiens R-HSA-1799339	10/107	8.46861e-07	2.4559e-05	0	0	8.55018	119.546	RPS26;RPLP0;RPS3;RPSA;RPL27;RPL23A;RPL9;RPS13;RPL7;SEC11C
UTBaseline	Viral mRNA Translation Homo sapiens R-HSA-192823	9/84	9.5001e-07	2.64483e-05	0	0	9.92168	137.582	RPS26;RPLP0;RPS3;RPSA;RPL27;RPL23A;RPL9;RPS13;RPL7
UTBaseline	Selenocysteine synthesis Homo sapiens R-HSA-2408557	9/87	1.28177e-06	3.43119e-05	0	0	9.53862	129.413	RPS26;RPLP0;RPS3;RPSA;RPL27;RPL23A;RPL9;RPS13;RPL7
UTBaseline	Interferon alpha/beta signaling Homo sapiens R-HSA-909733	8/68	1.88507e-06	4.85929e-05	0	0	10.9863	144.817	SOCS3;MX1;IFI6;HLA-C;ISG15;HLA-A;GBP2;HLA-E
UTBaseline	Influenza Infection Homo sapiens R-HSA-168254	11/147	2.20339e-06	5.47699e-05	0	0	6.72317	87.5728	RPS26;TGFB1;RPLP0;RPS3;RPSA;RPL27;ISG15;RPL23A;RPL9;RPS13;RPL7
UTBaseline	Glycolysis Homo sapiens R-HSA-70171	6/32	2.31171e-06	5.5481e-05	0	0	18.8896	245.14	PFKFB3;TPI1;PGAM1;PGK1;ENO1;GAPDH
UTBaseline	Gene Expression Homo sapiens R-HSA-74160	42/1631	4.06268e-06	9.42541e-05	0	0	2.34198	29.0726	SLBP;GTF3C6;GTF2B;EIF4A3;RPLP0;TXN;RPL9;PSMA7;RPL7;PSMB6;EEF1B2;TRMT112;ZFP36;PCBP1;PRDX1;PSMB1;RPS3;HNRNPA1;RPS13;EIF4B;SEC11C;HSPA8;PRELID1;NPM1;CNOT6L;H3F3A;RPSA;RPL23A;EEF2;EIF2S2;RPS26;EEF1A1;EIF3K;DDIT4;EIF3J;POLR3E;EIF3H;RPL27;EIF3E;PABPC1;EIF3F;CD44
UTBaseline	Host Interactions of HIV factors Homo sapiens R-HSA-162909	10/129	4.67619e-06	0.000103697	0	0	6.96167	85.4408	PSMB6;ARF1;NPM1;APOBEC3G;PSMB1;FYN;HLA-A;CD247;PPIA;PSMA7
UTBaseline	RHO GTPases Activate WASPs and WAVEs Homo sapiens R-HSA-5663213	6/36	4.76768e-06	0.000103697	0	0	16.3676	200.563	ARPC2;ARPC3;ARPC1B;BRK1;ARPC5;ACTG1
UTBaseline	Chemokine receptors bind chemokines Homo sapiens R-HSA-380108	7/56	5.57406e-06	0.000117562	0	0	11.7286	141.885	CCL5;CCL4;CCL3;CCL2;CCR7;CXCL3;CXCL2
UTBaseline	Interferon Signaling Homo sapiens R-HSA-913531	12/196	6.18203e-06	0.00012655	0	0	5.4308	65.1363	SOCS3;MT2A;EIF4A3;MX1;IFI6;HLA-C;HLA-DRA;ISG15;HLA-A;GBP2;CD44;HLA-E
UTBaseline	Selenoamino acid metabolism Homo sapiens R-HSA-2408522	9/111	9.76749e-06	0.000194233	0	0	7.28534	84.047	RPS26;RPLP0;RPS3;RPSA;RPL27;RPL23A;RPL9;RPS13;RPL7
UTBaseline	EPHB-mediated forward signaling Homo sapiens R-HSA-3928662	6/42	1.20692e-05	0.00022719	0	0	13.6355	154.421	ARPC2;ARPC3;ARPC1B;FYN;ARPC5;ACTG1
UTBaseline	Disease Homo sapiens R-HSA-1643685	24/725	1.20776e-05	0.00022719	0	0	2.92502	33.1234	ARF1;NPM1;TGFB1;APOBEC3G;GTF2B;RPLP0;RPSA;ISG15;RPL23A;HLA-A;EEF2;RPL9;PSMA7;RPL7;NFKB2;RPS26;PSMB6;PSMB1;RPS3;RPL27;FYN;CD247;PPIA;RPS13
UTBaseline	ER-Phagosome pathway Homo sapiens R-HSA-1236974	7/65	1.52262e-05	0.000276926	0	0	9.90409	109.861	PSMB6;PSMB1;TAP1;HLA-C;HLA-A;PSMA7;HLA-E
UTBaseline	Developmental Biology Homo sapiens R-HSA-1266738	25/786	1.55174e-05	0.000276926	0	0	2.81043	31.1215	CEBPB;ARPC1B;CLTB;PSMA7;MYL12B;ACTG1;PSMB6;SDCBP;ABLIM1;PSMB1;FYN;DUSP4;HSPA8;PRNP;DUSP2;TGFB1;H3F3A;RHOG;MSN;ARPC5;MYL6;TYROBP;ARPC2;ARPC3;EZR
UTBaseline	Metabolism Homo sapiens R-HSA-1430728	45/1908	1.68211e-05	0.000292686	0	0	2.13924	23.5164	ARF1;PFKFB3;B4GALT1;RPLP0;HBB;MT1X;ENO1;TXN;RPL9;OAZ1;PSMA7;RPL7;TYMP;PSMB6;PPP1CB;ATP5B;TRMT112;MT2A;LDHA;GLIPR1;GNG2;GNG5;GUK1;PSMB1;RPS3;PGK1;RPS13;TPI1;GPX4;GSTO1;PNPLA8;PGAM1;PTGES3;DCXR;RPSA;RPL23A;RPS26;NDUFS5;NDUFAB1;NDUFAF3;RPL27;GAPDH;CD44;ISCU;MT1E
UTBaseline	Interferon gamma signaling Homo sapiens R-HSA-877300	8/93	1.99223e-05	0.000338194	0	0	7.74521	83.8316	SOCS3;MT2A;HLA-C;HLA-DRA;HLA-A;GBP2;CD44;HLA-E
UTBaseline	TNFR2 non-canonical NF-kB pathway Homo sapiens R-HSA-5668541	8/95	2.32796e-05	0.000385776	0	0	7.56639	80.7178	PSMB6;PSMB1;TNFRSF1B;TNFRSF4;PSMA7;BIRC3;RELB;NFKB2
UTBaseline	Innate Immune System Homo sapiens R-HSA-168249	25/807	2.40773e-05	0.000389717	0	0	2.73194	29.0521	ARPC1B;BRK1;TXN;PSMA7;RELB;ACTG1;PSMB6;PSMB1;FYN;DUSP4;DUSP2;HLA-C;ISG15;ARPC5;HLA-E;NFKB2;GZMM;RNF125;TYROBP;ARPC2;ARPC3;IL1B;POLR3E;CD247;BIRC3
UTBaseline	Influenza Viral RNA Transcription and Replication Homo sapiens R-HSA-168273	9/128	3.07292e-05	0.00048608	0	0	6.23918	64.8269	RPS26;RPLP0;RPS3;RPSA;RPL27;RPL23A;RPL9;RPS13;RPL7
UTBaseline	Gluconeogenesis Homo sapiens R-HSA-70263	5/32	4.23033e-05	0.000654292	0	0	15.0949	152.015	TPI1;PGAM1;PGK1;ENO1;GAPDH
UTBaseline	Smooth Muscle Contraction Homo sapiens R-HSA-445355	5/33	4.93582e-05	0.000733605	0	0	14.555	144.334	MYL6;ANXA1;ANXA2;TPM4;MYL12B
UTBaseline	Influenza Life Cycle Homo sapiens R-HSA-168255	9/136	4.95394e-05	0.000733605	0	0	5.84378	57.9279	RPS26;RPLP0;RPS3;RPSA;RPL27;RPL23A;RPL9;RPS13;RPL7
UTBaseline	Hemostasis Homo sapiens R-HSA-109582	19/552	6.03034e-05	0.000874399	0	0	3.005	29.197	SRGN;CD74;TGFB1;ANXA2;H3F3A;RHOG;HBB;SOD1;SLC7A5;GNG2;GNG5;C1QBP;TMSB4X;CD48;FYN;TIMP1;PPIA;CD44;S100A10
UTBaseline	Antigen processing-Cross presentation Homo sapiens R-HSA-1236975	7/82	6.95983e-05	0.00098858	0	0	7.65256	73.2562	PSMB6;PSMB1;TAP1;HLA-C;HLA-A;PSMA7;HLA-E
UTBaseline	Metabolism of amino acids and derivatives Homo sapiens R-HSA-71291	14/335	7.76812e-05	0.00108132	0	0	3.63735	34.4198	RPLP0;RPSA;RPL23A;RPL9;OAZ1;PSMA7;RPL7;RPS26;PSMB6;PSMB1;NDUFAB1;RPS3;RPL27;RPS13
UTBaseline	RHO GTPase Effectors Homo sapiens R-HSA-195258	12/255	8.31524e-05	0.00112238	0	0	4.09982	38.5171	PPP1CB;MYL6;FMNL1;ARPC2;ARPC3;ARPC1B;H3F3A;RHOG;BRK1;ARPC5;MYL12B;ACTG1
UTBaseline	rRNA processing Homo sapiens R-HSA-72312	10/180	8.38556e-05	0.00112238	0	0	4.86051	45.6228	RPS26;TRMT112;RPLP0;RPS3;RPSA;RPL27;RPL23A;RPL9;RPS13;RPL7
UTBaseline	HIV Infection Homo sapiens R-HSA-162906	11/222	0.000104198	0.00136834	0	0	4.31685	39.5821	PSMB6;ARF1;NPM1;APOBEC3G;GTF2B;PSMB1;FYN;HLA-A;CD247;PPIA;PSMA7
UTBaseline	Fcgamma receptor (FCGR) dependent phagocytosis Homo sapiens R-HSA-2029480	8/120	0.000123547	0.00159239	0	0	5.86999	52.8234	ARPC2;ARPC3;ARPC1B;BRK1;FYN;ARPC5;CD247;ACTG1
UTBaseline	Deadenylation of mRNA Homo sapiens R-HSA-429947	4/23	0.00016712	0.00211483	0	0	17.0968	148.688	CNOT6L;EIF4A3;PABPC1;EIF4B
UTBaseline	Regulation of actin dynamics for phagocytic cup formation Homo sapiens R-HSA-2029482	7/97	0.000201092	0.00249928	0	0	6.37227	54.2392	ARPC2;ARPC3;ARPC1B;BRK1;ARPC5;CD247;ACTG1
UTBaseline	Major pathway of rRNA processing in the nucleolus Homo sapiens R-HSA-6791226	9/166	0.000227462	0.00277743	0	0	4.71991	39.5931	RPS26;RPLP0;RPS3;RPSA;RPL27;RPL23A;RPL9;RPS13;RPL7
UTBaseline	Antigen Presentation: Folding, assembly and peptide loading of class I MHC Homo sapiens R-HSA-983170	4/25	0.000234158	0.00280989	0	0	15.467	129.296	HLA-C;TAP1;HLA-A;HLA-E
UTBaseline	Response to metal ions Homo sapiens R-HSA-5660526	3/11	0.000285342	0.00330997	0	0	30.3458	247.677	MT2A;MT1X;MT1E
UTBaseline	Metallothioneins bind metals Homo sapiens R-HSA-5661231	3/11	0.000285342	0.00330997	0	0	30.3458	247.677	MT2A;MT1X;MT1E
UTBaseline	The role of Nef in HIV-1 replication and disease pathogenesis Homo sapiens R-HSA-164952	4/28	0.000368147	0.00420049	0	0	13.5316	106.994	ARF1;FYN;HLA-A;CD247
UTBaseline	Endosomal/Vacuolar pathway Homo sapiens R-HSA-1236977	3/12	0.000376992	0.00423204	0	0	26.9727	212.633	HLA-C;HLA-A;HLA-E
UTBaseline	Glucose metabolism Homo sapiens R-HSA-70326	6/79	0.000437201	0.00483003	0	0	6.71176	51.9163	TPI1;PFKFB3;PGAM1;PGK1;ENO1;GAPDH
UTBaseline	AUF1 (hnRNP D0) binds and destabilizes mRNA Homo sapiens R-HSA-450408	5/54	0.000532728	0.00579342	0	0	8.30832	62.6239	PSMB6;HSPA8;PSMB1;PABPC1;PSMA7
UTBaseline	Signaling by Rho GTPases Homo sapiens R-HSA-194315	13/367	0.000680193	0.00725929	0	0	3.04441	22.2033	ARPC1B;H3F3A;RHOG;BRK1;ARPC5;MYL12B;ACTG1;PPP1CB;MYL6;FMNL1;ARPC2;ARPC3;ARHGDIB
UTBaseline	Regulation of mRNA stability by proteins that bind AU-rich elements Homo sapiens R-HSA-450531	6/86	0.000688381	0.00725929	0	0	6.1223	44.5775	PSMB6;HSPA8;ZFP36;PSMB1;PABPC1;PSMA7
UTBaseline	Detoxification of Reactive Oxygen Species Homo sapiens R-HSA-3299685	4/33	0.00070102	0.00728224	0	0	11.1957	81.314	PRDX1;TXN;SOD2;SOD1
UTBaseline	NIK-->noncanonical NF-kB signaling Homo sapiens R-HSA-5676590	5/58	0.000741597	0.00759046	0	0	7.67971	55.3454	PSMB6;PSMB1;PSMA7;RELB;NFKB2
UTBaseline	Immunoregulatory interactions between a Lymphoid and a non-Lymphoid cell Homo sapiens R-HSA-198933	8/157	0.000760556	0.0076717	0	0	4.40403	31.6274	TYROBP;CLEC2B;KLRB1;HLA-C;HLA-A;CD247;CLEC2D;HLA-E
UTBaseline	C-type lectin receptors (CLRs) Homo sapiens R-HSA-5621481	7/123	0.000848327	0.00843479	0	0	4.93746	34.919	PSMB6;IL1B;PSMB1;FYN;PSMA7;NFKB2;RELB
UTBaseline	Dectin-1 mediated noncanonical NF-kB signaling Homo sapiens R-HSA-5607761	5/61	0.000934417	0.00915992	0	0	7.26719	50.6929	PSMB6;PSMB1;PSMA7;RELB;NFKB2
UTBaseline	RHO GTPases Activate ROCKs Homo sapiens R-HSA-5627117	3/17	0.00111323	0.0107613	0	0	17.3352	117.888	PPP1CB;MYL6;MYL12B
UTBaseline	Platelet activation, signaling and aggregation Homo sapiens R-HSA-76002	10/253	0.00124536	0.0118736	0	0	3.38768	22.6579	SRGN;TGFB1;GNG2;GNG5;TMSB4X;RHOG;FYN;TIMP1;PPIA;SOD1
UTBaseline	Semaphorin interactions Homo sapiens R-HSA-373755	5/67	0.00142876	0.0133326	0	0	6.56192	42.9868	MYL6;TYROBP;RHOG;FYN;MYL12B
UTBaseline	CLEC7A (Dectin-1) signaling Homo sapiens R-HSA-5607764	6/99	0.0014367	0.0133326	0	0	5.26302	34.4486	PSMB6;IL1B;PSMB1;PSMA7;NFKB2;RELB
UTBaseline	APOBEC3G mediated resistance to HIV-1 infection Homo sapiens R-HSA-180689	2/5	0.00148221	0.0135739	0	0	53.7415	350.084	APOBEC3G;PPIA
UTBaseline	Cell surface interactions at the vascular wall Homo sapiens R-HSA-202733	6/101	0.00159214	0.0143913	0	0	5.15169	33.1907	SLC7A5;CD74;CD48;FYN;PPIA;CD44
UTBaseline	Platelet degranulation Homo sapiens R-HSA-114608	6/105	0.00194108	0.0173204	0	0	4.94254	30.8637	SRGN;TGFB1;TMSB4X;TIMP1;PPIA;SOD1
UTBaseline	RHO GTPases activate PAKs Homo sapiens R-HSA-5627123	3/21	0.00209945	0.0184964	0	0	13.4802	83.1199	PPP1CB;MYL6;MYL12B
UTBaseline	Cellular responses to stress Homo sapiens R-HSA-2262752	12/367	0.00212712	0.0185059	0	0	2.79024	17.1683	EEF1A1;HSPA8;GABARAPL1;CEBPB;HSPH1;PRDX1;PTGES3;H3F3A;BAG1;TXN;SOD2;SOD1
UTBaseline	Response to elevated platelet cytosolic Ca2+ Homo sapiens R-HSA-76005	6/110	0.0024552	0.0210966	0	0	4.70372	28.2672	SRGN;TGFB1;TMSB4X;TIMP1;PPIA;SOD1
UTBaseline	Peptide ligand-binding receptors Homo sapiens R-HSA-375276	8/193	0.0028146	0.0238898	0	0	3.54052	20.7932	ANXA1;CCL5;CCL4;CCL3;CCL2;CCR7;CXCL3;CXCL2
UTBaseline	Interleukin-1 processing Homo sapiens R-HSA-448706	2/7	0.0030622	0.0256782	0	0	32.2416	186.635	IL1B;NFKB2
UTBaseline	Sema4D induced cell migration and growth-cone collapse Homo sapiens R-HSA-416572	3/24	0.00310901	0.0257604	0	0	11.5527	66.6989	MYL6;RHOG;MYL12B
UTBaseline	Deadenylation-dependent mRNA decay Homo sapiens R-HSA-429914	4/50	0.00334963	0.0271086	0	0	7.05207	40.1891	CNOT6L;EIF4A3;PABPC1;EIF4B
UTBaseline	Regulation of ornithine decarboxylase (ODC) Homo sapiens R-HSA-350562	4/50	0.00334963	0.0271086	0	0	7.05207	40.1891	PSMB6;PSMB1;OAZ1;PSMA7
UTBaseline	Downregulation of TGF-beta receptor signaling Homo sapiens R-HSA-2173788	3/26	0.00392195	0.031019	0	0	10.547	58.4429	PPP1CB;TGFB1;PMEPA1
UTBaseline	Attenuation phase Homo sapiens R-HSA-3371568	3/26	0.00392195	0.031019	0	0	10.547	58.4429	HSPA8;HSPH1;PTGES3
UTBaseline	Nef and signal transduction Homo sapiens R-HSA-164944	2/8	0.00404975	0.03167	0	0	26.8667	148.011	FYN;CD247
UTBaseline	Vif-mediated degradation of APOBEC3G Homo sapiens R-HSA-180585	4/53	0.00413826	0.0320025	0	0	6.6193	36.3233	PSMB6;APOBEC3G;PSMB1;PSMA7
UTBaseline	Sema4D in semaphorin signaling Homo sapiens R-HSA-400685	3/27	0.00437237	0.0334414	0	0	10.1071	54.9062	MYL6;RHOG;MYL12B
UTBaseline	Programmed Cell Death Homo sapiens R-HSA-5357801	7/166	0.00464182	0.0351164	0	0	3.59429	19.3108	PSMB6;LMNA;PSMB1;GZMB;VIM;PSMA7;BIRC3
UTBaseline	HSF1 activation Homo sapiens R-HSA-3371511	3/29	0.00536402	0.0401436	0	0	9.32866	48.7706	EEF1A1;HSPH1;PTGES3
UTBaseline	RHO GTPases activate PKNs Homo sapiens R-HSA-5625740	4/60	0.00644486	0.0477194	0	0	5.78983	29.2066	PPP1CB;MYL6;H3F3A;MYL12B
UTBaseline	Adaptive Immune System Homo sapiens R-HSA-1280218	18/762	0.00667734	0.0489203	0	0	2.00828	10.0595	DCTN6;CD74;ARF1;KLRB1;HLA-C;TAP1;HLA-A;PSMA7;HLA-E;PSMB6;SOCS3;TYROBP;CLEC2B;PSMB1;HLA-DRA;FYN;CD247;CLEC2D
UTBaseline	Cellular response to heat stress Homo sapiens R-HSA-3371556	5/96	0.00678122	0.0491638	0	0	4.46417	22.2923	EEF1A1;HSPA8;HSPH1;PTGES3;BAG1

### Sheet: CD8T_positive
comparison	Term	Overlap	P.value	Adjusted.P.value	Old.P.value	Old.Adjusted.P.value	Odds.Ratio	Combined.Score	Genes
Baselinet24h	Immune System Homo sapiens R-HSA-168256	11/1547	0.00020626	0.0233366	0	0	4.39785	37.3218	ISG20;MT2A;RNF115;KLRB1;IFNGR1;TXNIP;FYN;HMGB1;PIK3R1;PPP2R5C;IL7R
Baselinet24h	Interleukin-7 signaling Homo sapiens R-HSA-1266695	2/11	0.00022288	0.0233366	0	0	113.675	955.881	PIK3R1;IL7R
Baselinet24h	Cytokine Signaling in Immune system Homo sapiens R-HSA-1280215	7/620	0.000238941	0.0233366	0	0	6.49755	54.185	ISG20;MT2A;IFNGR1;FYN;PIK3R1;PPP2R5C;IL7R
Baselinet24h	Costimulation by the CD28 family Homo sapiens R-HSA-388841	3/72	0.000432266	0.0245808	0	0	22.7574	176.29	FYN;PIK3R1;PPP2R5C
Baselinet24h	Regulation of signaling by CBL Homo sapiens R-HSA-912631	2/18	0.000614404	0.0245808	0	0	63.9199	472.678	FYN;PIK3R1
Baselinet24h	PI5P, PP2A and IER3 Regulate PI3K/AKT Signaling Homo sapiens R-HSA-6811558	3/83	0.000655625	0.0245808	0	0	19.6174	143.794	FYN;PIK3R1;PPP2R5C
Baselinet24h	Negative regulation of the PI3K/AKT network Homo sapiens R-HSA-199418	3/90	0.000830002	0.0245808	0	0	18.0327	127.925	FYN;PIK3R1;PPP2R5C
Baselinet24h	Hemostasis Homo sapiens R-HSA-109582	6/552	0.000850654	0.0245808	0	0	6.09513	43.0896	SRGN;SLC7A5;PDE3B;FYN;PIK3R1;PPP2R5C
Baselinet24h	Nephrin interactions Homo sapiens R-HSA-373753	2/22	0.000922828	0.0245808	0	0	51.1256	357.269	FYN;PIK3R1
Baselinet24h	CTLA4 inhibitory signaling Homo sapiens R-HSA-389513	2/22	0.000922828	0.0245808	0	0	51.1256	357.269	FYN;PPP2R5C
Baselinet24h	CD28 dependent PI3K/Akt signaling Homo sapiens R-HSA-389357	2/22	0.000922828	0.0245808	0	0	51.1256	357.269	FYN;PIK3R1
Baselinet24h	Cell surface interactions at the vascular wall Homo sapiens R-HSA-202733	3/101	0.00115916	0.0283029	0	0	15.9997	108.159	SLC7A5;FYN;PIK3R1
Baselinet24h	PI-3K cascade:FGFR1 Homo sapiens R-HSA-5654689	3/122	0.00199337	0.0298059	0	0	13.1623	81.8423	FYN;PIK3R1;PPP2R5C
Baselinet24h	PI-3K cascade:FGFR3 Homo sapiens R-HSA-5654710	3/122	0.00199337	0.0298059	0	0	13.1623	81.8423	FYN;PIK3R1;PPP2R5C
Baselinet24h	PI3K events in ERBB4 signaling Homo sapiens R-HSA-1250342	3/122	0.00199337	0.0298059	0	0	13.1623	81.8423	FYN;PIK3R1;PPP2R5C
Baselinet24h	PIP3 activates AKT signaling Homo sapiens R-HSA-1257604	3/122	0.00199337	0.0298059	0	0	13.1623	81.8423	FYN;PIK3R1;PPP2R5C
Baselinet24h	PI-3K cascade:FGFR4 Homo sapiens R-HSA-5654720	3/122	0.00199337	0.0298059	0	0	13.1623	81.8423	FYN;PIK3R1;PPP2R5C
Baselinet24h	PI-3K cascade:FGFR2 Homo sapiens R-HSA-5654695	3/122	0.00199337	0.0298059	0	0	13.1623	81.8423	FYN;PIK3R1;PPP2R5C
Baselinet24h	CD28 co-stimulation Homo sapiens R-HSA-389356	2/33	0.00207945	0.0298059	0	0	32.9661	203.587	FYN;PIK3R1
Baselinet24h	GAB1 signalosome Homo sapiens R-HSA-180292	3/125	0.00213626	0.0298059	0	0	12.8367	78.9291	FYN;PIK3R1;PPP2R5C
Baselinet24h	PI3K/AKT activation Homo sapiens R-HSA-198203	3/125	0.00213626	0.0298059	0	0	12.8367	78.9291	FYN;PIK3R1;PPP2R5C
Baselinet24h	IRS-mediated signalling Homo sapiens R-HSA-112399	4/284	0.00266672	0.031604	0	0	7.59807	45.033	PDE3B;FYN;PIK3R1;PPP2R5C
Baselinet24h	Insulin receptor signalling cascade Homo sapiens R-HSA-74751	4/287	0.00276957	0.031604	0	0	7.51638	44.2644	PDE3B;FYN;PIK3R1;PPP2R5C
Baselinet24h	IGF1R signaling cascade Homo sapiens R-HSA-2428924	4/288	0.00280445	0.031604	0	0	7.48953	44.0126	PDE3B;FYN;PIK3R1;PPP2R5C
Baselinet24h	Signaling by Type 1 Insulin-like Growth Factor 1 Receptor (IGF1R) Homo sapiens R-HSA-2404192	4/288	0.00280445	0.031604	0	0	7.48953	44.0126	PDE3B;FYN;PIK3R1;PPP2R5C
Baselinet24h	IRS-related events triggered by IGF1R Homo sapiens R-HSA-2428928	4/288	0.00280445	0.031604	0	0	7.48953	44.0126	PDE3B;FYN;PIK3R1;PPP2R5C
Baselinet24h	Signaling by Insulin receptor Homo sapiens R-HSA-74752	4/311	0.00369236	0.040069	0	0	6.92033	38.7641	PDE3B;FYN;PIK3R1;PPP2R5C
Baselinet24h	Signaling by ERBB2 Homo sapiens R-HSA-1227986	2/45	0.00383887	0.040171	0	0	23.7519	132.122	FYN;PIK3R1
Baselinet24h	VEGFA-VEGFR2 Pathway Homo sapiens R-HSA-4420097	4/320	0.00408653	0.0408335	0	0	6.72015	36.9612	SH2D2A;FYN;PIK3R1;PPP2R5C
Baselinet24h	Antigen activates B Cell Receptor (BCR) leading to generation of second messengers Homo sapiens R-HSA-983695	2/47	0.0041809	0.0408335	0	0	22.694	124.3	FYN;PIK3R1
Baselinet24h	Role of LAT2/NTAL/LAB on calcium mobilization Homo sapiens R-HSA-2730905	3/162	0.00443761	0.0408378	0	0	9.83118	53.2618	FYN;PIK3R1;PPP2R5C
Baselinet24h	Signaling by VEGF Homo sapiens R-HSA-194138	4/328	0.0044601	0.0408378	0	0	6.55155	35.4608	SH2D2A;FYN;PIK3R1;PPP2R5C
Baselinet24h	GPVI-mediated activation cascade Homo sapiens R-HSA-114604	2/53	0.0052884	0.0469546	0	0	20.0181	104.94	FYN;PIK3R1
UTBaseline	Immune System Homo sapiens R-HSA-168256	59/1547	1.15871e-14	7.65909e-12	0	0	3.71251	119.13	ITGB1;ARF1;IFITM2;ARPC1B;BRK1;UBE2L6;CD3G;CD3D;ACTB;CTSS;ACTG1;OASL;MT2A;FCGR3A;PSMD2;CFL1;CTSC;MAP2K3;PDIA3;DUSP2;ATP6V0E1;FCER1G;HLA-C;TAP1;HLA-A;TNFRSF1B;YWHAZ;PSMA5;TYROBP;CD8A;IL1B;IRF1;KLRF1;IRF7;PSME2;SQSTM1;BIRC3;TXN;IL2RG;PSMA7;RELB;CDC42;RAP1A;GBP2;IL32;HSPA5;ISG15;ARPC5;PSMB8;NFKB1;PSMB9;NFKB2;CLEC2B;ARPC2;ARPC3;IL2RB;KLRD1;CALR;CD247
UTBaseline	Axon guidance Homo sapiens R-HSA-422475	31/515	6.9655e-13	2.3021e-10	0	0	5.53239	154.866	ITGB1;ARPC1B;CLTB;IL2RG;ACTB;MYL12A;PSMA7;MYL12B;ACTG1;CDC42;ABLIM1;RAP1A;PSMD2;CFL1;RAC2;HSPA8;DUSP2;RHOG;MSN;ARPC5;PSMB8;PSMB9;PSMA5;MYL6;TYROBP;ARPC2;ARPC3;IL2RB;PSME2;EZR;PFN1
UTBaseline	Platelet activation, signaling and aggregation Homo sapiens R-HSA-76002	22/253	1.47132e-12	3.24182e-10	0	0	8.01108	218.261	CD63;FCER1G;TGFB1;HSPA5;WDR1;PLEK;RHOG;IL2RG;YWHAZ;TUBA4A;SOD1;CDC42;RAP1A;GNG2;GNG5;TMSB4X;CFL1;IL2RB;RAC2;PFN1;ALDOA;PPIA
UTBaseline	Innate Immune System Homo sapiens R-HSA-168249	38/807	2.8559e-12	4.71938e-10	0	0	4.34141	115.402	ARPC1B;BRK1;UBE2L6;CD3G;TXN;IL2RG;ACTB;CTSS;PSMA7;RELB;ACTG1;CDC42;FCGR3A;RAP1A;PSMD2;CFL1;MAP2K3;DUSP2;FCER1G;HLA-C;ISG15;ARPC5;PSMB8;NFKB1;PSMB9;NFKB2;PSMA5;TYROBP;ARPC2;ARPC3;IL1B;IRF1;IL2RB;IRF7;PSME2;KLRD1;CD247;BIRC3
UTBaseline	Developmental Biology Homo sapiens R-HSA-1266738	37/786	5.77111e-12	7.62941e-10	0	0	4.32459	111.912	ITGB1;CEBPB;ARPC1B;CLTB;IL2RG;ACTB;MYL12A;PSMA7;MYL12B;ACTG1;CDC42;ABLIM1;RAP1A;PSMD2;CFL1;RAC2;HSPA8;DUSP2;TGFB1;H3F3A;RHOG;MSN;ARPC5;PSMB8;NFKB1;PSMB9;PSMA5;DRAP1;MYL6;TYROBP;ARPC2;ARPC3;IL2RB;RARA;PSME2;EZR;PFN1
UTBaseline	Hemostasis Homo sapiens R-HSA-109582	30/552	2.17569e-11	2.39689e-09	0	0	4.93227	121.093	ITGB1;CD63;WDR1;PLEK;HBB;IL2RG;SPN;CDC42;RAP1A;GNG2;GNG5;TMSB4X;CFL1;RAC2;S100A10;FCER1G;TGFB1;ANXA2;HSPA5;H3F3A;RHOG;YWHAZ;TUBA4A;SOD1;IRF1;IL2RB;IRF7;PFN1;ALDOA;PPIA
UTBaseline	Antigen processing-Cross presentation Homo sapiens R-HSA-1236975	12/82	5.12016e-10	4.50799e-08	0	0	13.9381	298.174	PDIA3;PSMA5;PSMD2;TAP1;HLA-C;PSME2;HLA-A;CALR;CTSS;PSMA7;PSMB8;PSMB9
UTBaseline	ER-Phagosome pathway Homo sapiens R-HSA-1236974	11/65	5.45596e-10	4.50799e-08	0	0	16.5075	352.092	PDIA3;PSMA5;PSMD2;TAP1;HLA-C;PSME2;HLA-A;CALR;PSMA7;PSMB8;PSMB9
UTBaseline	Infectious disease Homo sapiens R-HSA-5663205	22/348	7.30875e-10	5.36787e-08	0	0	5.64893	118.835	MAP2K3;ARF1;TGFB1;APOBEC3G;ISG15;HLA-A;VPS37B;EEF2;PSMA7;PSMB8;RPL7;PSMB9;RPS26;PSMA5;PSMD2;PSME2;BANF1;CALR;CD247;PPIA;RPS12;RPS23
UTBaseline	Cytokine Signaling in Immune system Homo sapiens R-HSA-1280215	29/620	1.59203e-09	1.05233e-07	0	0	4.17744	84.6276	IFITM2;UBE2L6;IL2RG;PSMA7;RELB;OASL;MT2A;RAP1A;PSMD2;GBP2;IL32;DUSP2;HLA-C;ISG15;HLA-A;TNFRSF1B;YWHAZ;PSMB8;NFKB1;PSMB9;NFKB2;PSMA5;IL1B;IRF1;IL2RB;IRF7;PSME2;SQSTM1;BIRC3
UTBaseline	EPH-Ephrin signaling Homo sapiens R-HSA-2682334	12/95	2.91971e-09	1.75448e-07	0	0	11.7473	230.855	CDC42;MYL6;ARPC2;ARPC3;ARPC1B;CFL1;CLTB;ARPC5;ACTB;MYL12A;ACTG1;MYL12B
UTBaseline	Regulation of actin dynamics for phagocytic cup formation Homo sapiens R-HSA-2029482	12/97	3.72345e-09	2.051e-07	0	0	11.4697	222.611	CDC42;FCGR3A;ARPC2;ARPC3;ARPC1B;CFL1;BRK1;CD3G;ARPC5;CD247;ACTB;ACTG1
UTBaseline	RHO GTPase Effectors Homo sapiens R-HSA-195258	18/255	4.88184e-09	2.48223e-07	0	0	6.27837	120.154	ITGB1;ARPC1B;H3F3A;RHOG;BRK1;ARPC5;YWHAZ;ACTB;MYL12B;ACTG1;PPP1CB;CDC42;MYL6;FMNL1;ARPC2;ARPC3;RAC2;PFN1
UTBaseline	Platelet degranulation Homo sapiens R-HSA-114608	12/105	9.31949e-09	4.40013e-07	0	0	10.4788	193.765	CD63;TGFB1;HSPA5;WDR1;TMSB4X;CFL1;PLEK;PFN1;ALDOA;PPIA;TUBA4A;SOD1
UTBaseline	RHO GTPases Activate WASPs and WAVEs Homo sapiens R-HSA-5663213	8/36	1.34873e-08	5.9434e-07	0	0	22.9013	415.006	CDC42;ARPC2;ARPC3;ARPC1B;BRK1;ARPC5;ACTB;ACTG1
UTBaseline	Response to elevated platelet cytosolic Ca2+ Homo sapiens R-HSA-76005	12/110	1.58805e-08	6.56064e-07	0	0	9.94164	178.534	CD63;TGFB1;HSPA5;WDR1;TMSB4X;CFL1;PLEK;PFN1;ALDOA;PPIA;TUBA4A;SOD1
UTBaseline	Adaptive Immune System Homo sapiens R-HSA-1280218	30/762	4.15491e-08	1.56268e-06	0	0	3.47885	59.1279	ITGB1;ARF1;UBE2L6;CD3G;CD3D;CTSS;PSMA7;CDC42;FCGR3A;RAP1A;PSMD2;CTSC;PDIA3;HSPA5;HLA-C;TAP1;HLA-A;YWHAZ;PSMB8;NFKB1;PSMB9;PSMA5;TYROBP;CLEC2B;CD8A;KLRF1;PSME2;KLRD1;CALR;CD247
UTBaseline	Fcgamma receptor (FCGR) dependent phagocytosis Homo sapiens R-HSA-2029480	12/120	4.25542e-08	1.56268e-06	0	0	9.01653	153.033	CDC42;FCGR3A;ARPC2;ARPC3;ARPC1B;CFL1;BRK1;CD3G;ARPC5;CD247;ACTB;ACTG1
UTBaseline	EPHB-mediated forward signaling Homo sapiens R-HSA-3928662	8/42	4.92585e-08	1.71368e-06	0	0	18.8541	317.243	CDC42;ARPC2;ARPC3;ARPC1B;CFL1;ARPC5;ACTB;ACTG1
UTBaseline	Signaling by Rho GTPases Homo sapiens R-HSA-194315	20/367	5.35882e-08	1.77109e-06	0	0	4.7782	79.9963	ITGB1;ARPC1B;H3F3A;RHOG;BRK1;RHOF;ARPC5;YWHAZ;ACTB;MYL12B;ACTG1;PPP1CB;CDC42;MYL6;FMNL1;ARPC2;ARPC3;ARHGDIB;RAC2;PFN1
UTBaseline	Host Interactions of HIV factors Homo sapiens R-HSA-162909	12/129	9.54606e-08	3.00474e-06	0	0	8.31914	134.475	PSMA5;ARF1;APOBEC3G;PSMD2;PSME2;BANF1;HLA-A;CD247;PPIA;PSMA7;PSMB8;PSMB9
UTBaseline	Interferon alpha/beta signaling Homo sapiens R-HSA-909733	9/68	1.91328e-07	5.74855e-06	0	0	12.2576	189.616	IFITM2;IRF1;IRF7;HLA-C;ISG15;HLA-A;GBP2;PSMB8;OASL
UTBaseline	Regulation of ornithine decarboxylase (ODC) Homo sapiens R-HSA-350562	8/50	2.0526e-07	5.89899e-06	0	0	15.2567	234.937	PSMA5;PSMD2;ODC1;PSME2;OAZ1;PSMA7;PSMB8;PSMB9
UTBaseline	TNFR2 non-canonical NF-kB pathway Homo sapiens R-HSA-5668541	10/95	3.58573e-07	9.8757e-06	0	0	9.47975	140.69	PSMA5;PSMD2;PSME2;TNFRSF1B;PSMA7;PSMB8;BIRC3;RELB;PSMB9;NFKB2
UTBaseline	C-type lectin receptors (CLRs) Homo sapiens R-HSA-5621481	11/123	4.91501e-07	1.26127e-05	0	0	7.93555	115.27	PSMA5;FCER1G;PSMD2;IL1B;PSME2;NFKB1;PSMA7;PSMB8;NFKB2;RELB;PSMB9
UTBaseline	CLEC7A (Dectin-1) signaling Homo sapiens R-HSA-5607764	10/99	5.28814e-07	1.26127e-05	0	0	9.05185	130.823	PSMA5;PSMD2;IL1B;PSME2;NFKB1;PSMA7;PSMB8;NFKB2;RELB;PSMB9
UTBaseline	Downstream TCR signaling Homo sapiens R-HSA-202424	10/99	5.28814e-07	1.26127e-05	0	0	9.05185	130.823	PSMA5;PSMD2;PSME2;CD3G;CD247;CD3D;NFKB1;PSMA7;PSMB8;PSMB9
UTBaseline	Translation Homo sapiens R-HSA-72766	12/151	5.34274e-07	1.26127e-05	0	0	6.99459	101.018	EEF1A1;RPS26;EIF5;EIF3I;ETF1;EIF3E;EEF2;EIF2S2;RPL7;RPS12;RPS23;SEC11C
UTBaseline	Antigen Presentation: Folding, assembly and peptide loading of class I MHC Homo sapiens R-HSA-983170	6/25	5.72052e-07	1.30388e-05	0	0	25.1193	361.065	PDIA3;HSPA5;HLA-C;TAP1;HLA-A;CALR
UTBaseline	NIK-->noncanonical NF-kB signaling Homo sapiens R-HSA-5676590	8/58	6.7139e-07	1.4793e-05	0	0	12.8104	182.086	PSMA5;PSMD2;PSME2;PSMA7;PSMB8;RELB;PSMB9;NFKB2
UTBaseline	Immunoregulatory interactions between a Lymphoid and a non-Lymphoid cell Homo sapiens R-HSA-198933	12/157	8.11542e-07	1.73042e-05	0	0	6.70311	94.0066	ITGB1;FCGR3A;TYROBP;CLEC2B;CD8A;KLRF1;HLA-C;KLRD1;CD3G;HLA-A;CD247;CD3D
UTBaseline	Dectin-1 mediated noncanonical NF-kB signaling Homo sapiens R-HSA-5607761	8/61	9.98172e-07	2.06185e-05	0	0	12.0834	166.961	PSMA5;PSMD2;PSME2;PSMA7;PSMB8;RELB;PSMB9;NFKB2
UTBaseline	Semaphorin interactions Homo sapiens R-HSA-373755	8/67	2.07042e-06	4.14711e-05	0	0	10.8513	142.019	ITGB1;CDC42;MYL6;TYROBP;CFL1;RAC2;RHOG;MYL12B
UTBaseline	Beta-catenin independent WNT signaling Homo sapiens R-HSA-3858494	11/144	2.35934e-06	4.45903e-05	0	0	6.67542	86.4943	PSMA5;GNG2;GNG5;PSMD2;CLTB;RAC2;PSME2;PFN1;PSMA7;PSMB8;PSMB9
UTBaseline	PCP/CE pathway Homo sapiens R-HSA-4086400	9/91	2.36106e-06	4.45903e-05	0	0	8.80916	114.135	PSMA5;PSMD2;CLTB;RAC2;PSME2;PFN1;PSMA7;PSMB8;PSMB9
UTBaseline	TCR signaling Homo sapiens R-HSA-202403	10/118	2.67919e-06	4.85383e-05	0	0	7.45219	95.6115	PSMA5;PSMD2;PSME2;CD3G;CD247;CD3D;NFKB1;PSMA7;PSMB8;PSMB9
UTBaseline	Glycolysis Homo sapiens R-HSA-70171	6/32	2.71697e-06	4.85383e-05	0	0	18.3499	235.172	TPI1;PKM;PGAM1;ENO1;ALDOA;GAPDH
UTBaseline	Smooth Muscle Contraction Homo sapiens R-HSA-445355	6/33	3.28562e-06	5.71524e-05	0	0	17.6694	223.093	MYL6;ANXA2;TPM4;ANXA6;MYL12A;MYL12B
UTBaseline	Vif-mediated degradation of APOBEC3G Homo sapiens R-HSA-180585	7/53	4.59498e-06	7.78791e-05	0	0	12.1369	149.17	PSMA5;APOBEC3G;PSMD2;PSME2;PSMA7;PSMB8;PSMB9
UTBaseline	AUF1 (hnRNP D0) binds and destabilizes mRNA Homo sapiens R-HSA-450408	7/54	5.22264e-06	8.63041e-05	0	0	11.8781	144.468	PSMA5;HSPA8;PSMD2;PSME2;PSMA7;PSMB8;PSMB9
UTBaseline	HIV Infection Homo sapiens R-HSA-162906	13/222	5.59993e-06	9.02819e-05	0	0	5.04241	60.9766	ARF1;APOBEC3G;HLA-A;VPS37B;PSMA7;PSMB8;PSMB9;PSMA5;PSMD2;PSME2;BANF1;CD247;PPIA
UTBaseline	Disease Homo sapiens R-HSA-1643685	25/725	6.37917e-06	0.000100396	0	0	2.97037	35.5329	ARF1;PSMA7;RPL7;PSMD2;BANF1;RPS12;MAP2K3;TGFB1;APOBEC3G;ISG15;HLA-A;VPS37B;EEF2;PSMB8;NFKB1;PSMB9;NFKB2;RPS26;PSMA5;FKBP1A;PSME2;CALR;CD247;PPIA;RPS23
UTBaseline	Metabolism of proteins Homo sapiens R-HSA-392499	32/1074	6.58552e-06	0.000101233	0	0	2.5874	30.8693	ARF1;UBE2L6;TXN;ACTB;RPL7;ATP5B;CHCHD2;GNG2;GNG5;SUMO2;CCL2;CCT8;CTSC;RPS12;SEC11C;PDIA3;EIF5A;HSPA5;H3F3A;ATP6AP2;EEF2;EIF2S2;TUBA4A;RPS26;EEF1A1;EIF5;EIF3I;ETF1;EIF3E;CALR;ITM2B;RPS23
UTBaseline	Ribosomal scanning and start codon recognition Homo sapiens R-HSA-72702	7/57	7.5482e-06	0.000113395	0	0	11.1637	131.667	RPS26;EIF5;EIF3I;EIF3E;EIF2S2;RPS12;RPS23
UTBaseline	Programmed Cell Death Homo sapiens R-HSA-5357801	11/166	9.30313e-06	0.000136653	0	0	5.72152	66.2847	PSMA5;PSMD2;PSME2;PMAIP1;GZMB;VIM;YWHAZ;PSMA7;PSMB8;BIRC3;PSMB9
UTBaseline	Sema4D induced cell migration and growth-cone collapse Homo sapiens R-HSA-416572	5/24	1.10806e-05	0.000159223	0	0	20.8487	237.89	CDC42;MYL6;RHOG;RAC2;MYL12B
UTBaseline	Metabolism of polyamines Homo sapiens R-HSA-351202	8/84	1.14938e-05	0.000161647	0	0	8.41677	95.7299	PSMA5;PSMD2;ODC1;PSME2;OAZ1;PSMA7;PSMB8;PSMB9
UTBaseline	Regulation of mRNA stability by proteins that bind AU-rich elements Homo sapiens R-HSA-450531	8/86	1.36874e-05	0.000188487	0	0	8.20013	91.8335	PSMA5;HSPA8;PSMD2;PSME2;YWHAZ;PSMA7;PSMB8;PSMB9
UTBaseline	Signal Transduction Homo sapiens R-HSA-162582	55/2465	1.90228e-05	0.000256614	0	0	1.98811	21.6106	ITGB1;ARPC1B;CLTB;BRK1;CXCL3;CXCL2;ACTB;ACTG1;PPP1CB;PSMD2;ARHGDIB;RAC2;DUSP2;ATP6V0E1;FGFBP2;RHOG;MATK;RHOF;YWHAZ;PSMA5;MYL6;RARA;PSME2;PFN1;SQSTM1;BIRC3;SH2D2A;IL2RG;PSMA7;MYL12B;CDC42;RAP1A;GNG2;GNG5;CXCR3;CCL4;CCL3;CCL2;S1PR5;S1PR4;TGFB1;H3F3A;GZMB;ARPC5;PSMB8;NFKB1;PPP1CA;PSMB9;SMAD7;FKBP1A;DRAP1;FMNL1;ARPC2;ARPC3;IL2RB
UTBaseline	APOBEC3G mediated resistance to HIV-1 infection Homo sapiens R-HSA-180689	3/5	1.98652e-05	0.000259327	0	0	117.992	1277.45	APOBEC3G;BANF1;PPIA
UTBaseline	Activation of NF-kappaB in B cells Homo sapiens R-HSA-1169091	7/66	2.01775e-05	0.000259327	0	0	9.45646	102.233	PSMA5;PSMD2;PSME2;PSMA7;NFKB1;PSMB8;PSMB9
UTBaseline	Sema4D in semaphorin signaling Homo sapiens R-HSA-400685	5/27	2.04009e-05	0.000259327	0	0	18.0029	194.43	CDC42;MYL6;RAC2;RHOG;MYL12B
UTBaseline	Regulation of activated PAK-2p34 by proteasome mediated degradation Homo sapiens R-HSA-211733	6/49	3.50023e-05	0.000428454	0	0	11.0857	113.74	PSMA5;PSMD2;PSME2;PSMA7;PSMB8;PSMB9
UTBaseline	Cross-presentation of soluble exogenous antigens (endosomes) Homo sapiens R-HSA-1236978	6/49	3.50023e-05	0.000428454	0	0	11.0857	113.74	PSMA5;PSMD2;PSME2;PSMA7;PSMB8;PSMB9
UTBaseline	Class I MHC mediated antigen processing & presentation Homo sapiens R-HSA-983169	14/305	3.82844e-05	0.000433572	0	0	3.89991	39.664	PDIA3;HSPA5;HLA-C;TAP1;UBE2L6;HLA-A;CTSS;PSMA7;PSMB8;PSMB9;PSMA5;PSMD2;PSME2;CALR
UTBaseline	Formation of the ternary complex, and subsequently, the 43S complex Homo sapiens R-HSA-72695	6/50	3.9356e-05	0.000433572	0	0	10.8332	109.88	RPS26;EIF3I;EIF3E;EIF2S2;RPS12;RPS23
UTBaseline	CDK-mediated phosphorylation and removal of Cdc6 Homo sapiens R-HSA-69017	6/50	3.9356e-05	0.000433572	0	0	10.8332	109.88	PSMA5;PSMD2;PSME2;PSMA7;PSMB8;PSMB9
UTBaseline	Ubiquitin-dependent degradation of Cyclin D1 Homo sapiens R-HSA-69229	6/50	3.9356e-05	0.000433572	0	0	10.8332	109.88	PSMA5;PSMD2;PSME2;PSMA7;PSMB8;PSMB9
UTBaseline	Ubiquitin-dependent degradation of Cyclin D Homo sapiens R-HSA-75815	6/50	3.9356e-05	0.000433572	0	0	10.8332	109.88	PSMA5;PSMD2;PSME2;PSMA7;PSMB8;PSMB9
UTBaseline	Regulation of Apoptosis Homo sapiens R-HSA-169911	6/50	3.9356e-05	0.000433572	0	0	10.8332	109.88	PSMA5;PSMD2;PSME2;PSMA7;PSMB8;PSMB9
UTBaseline	Interferon Signaling Homo sapiens R-HSA-913531	11/196	4.36823e-05	0.000461701	0	0	4.78636	48.0482	MT2A;IFITM2;IRF1;IRF7;HLA-C;UBE2L6;ISG15;HLA-A;GBP2;PSMB8;OASL
UTBaseline	Vpu mediated degradation of CD4 Homo sapiens R-HSA-180534	6/51	4.41333e-05	0.000461701	0	0	10.5919	106.219	PSMA5;PSMD2;PSME2;PSMA7;PSMB8;PSMB9
UTBaseline	Autodegradation of the E3 ubiquitin ligase COP1 Homo sapiens R-HSA-349425	6/51	4.41333e-05	0.000461701	0	0	10.5919	106.219	PSMA5;PSMD2;PSME2;PSMA7;PSMB8;PSMB9
UTBaseline	Signaling by Interleukins Homo sapiens R-HSA-449147	16/392	4.47032e-05	0.000461701	0	0	3.46326	34.6861	IL32;DUSP2;IL2RG;YWHAZ;PSMA7;PSMB8;NFKB1;PSMB9;NFKB2;PSMA5;RAP1A;PSMD2;IL1B;IL2RB;PSME2;SQSTM1
UTBaseline	Apoptosis Homo sapiens R-HSA-109581	10/163	4.59888e-05	0.000466137	0	0	5.24831	52.4155	PSMA5;PSMD2;PSME2;PMAIP1;GZMB;VIM;YWHAZ;PSMA7;PSMB8;PSMB9
UTBaseline	TGF-beta receptor signaling activates SMADs Homo sapiens R-HSA-2173789	5/32	4.83191e-05	0.000466137	0	0	14.6653	145.739	PPP1CB;FKBP1A;TGFB1;SMAD7;PPP1CA
UTBaseline	Gluconeogenesis Homo sapiens R-HSA-70263	5/32	4.83191e-05	0.000466137	0	0	14.6653	145.739	TPI1;PGAM1;ENO1;ALDOA;GAPDH
UTBaseline	p53-Independent DNA Damage Response Homo sapiens R-HSA-69610	6/52	4.9364e-05	0.000466137	0	0	10.3612	102.744	PSMA5;PSMD2;PSME2;PSMA7;PSMB8;PSMB9
UTBaseline	p53-Independent G1/S DNA damage checkpoint Homo sapiens R-HSA-69613	6/52	4.9364e-05	0.000466137	0	0	10.3612	102.744	PSMA5;PSMD2;PSME2;PSMA7;PSMB8;PSMB9
UTBaseline	Ubiquitin Mediated Degradation of Phosphorylated Cdc25A Homo sapiens R-HSA-69601	6/52	4.9364e-05	0.000466137	0	0	10.3612	102.744	PSMA5;PSMD2;PSME2;PSMA7;PSMB8;PSMB9
UTBaseline	GPVI-mediated activation cascade Homo sapiens R-HSA-114604	6/53	5.50793e-05	0.00051278	0	0	10.1402	99.4421	CDC42;FCER1G;IL2RB;RAC2;RHOG;IL2RG
UTBaseline	SCF-beta-TrCP mediated degradation of Emi1 Homo sapiens R-HSA-174113	6/54	6.13114e-05	0.00054766	0	0	9.92843	96.3012	PSMA5;PSMD2;PSME2;PSMA7;PSMB8;PSMB9
UTBaseline	Stabilization of p53 Homo sapiens R-HSA-69541	6/54	6.13114e-05	0.00054766	0	0	9.92843	96.3012	PSMA5;PSMD2;PSME2;PSMA7;PSMB8;PSMB9
UTBaseline	Degradation of AXIN Homo sapiens R-HSA-4641257	6/54	6.13114e-05	0.00054766	0	0	9.92843	96.3012	PSMA5;PSMD2;PSME2;PSMA7;PSMB8;PSMB9
UTBaseline	GTP hydrolysis and joining of the 60S ribosomal subunit Homo sapiens R-HSA-72706	8/107	6.68874e-05	0.000585697	0	0	6.45381	62.0372	RPS26;EIF5;EIF3I;EIF3E;EIF2S2;RPL7;RPS12;RPS23
UTBaseline	Hh mutants that don't undergo autocatalytic processing are degraded by ERAD Homo sapiens R-HSA-5362768	6/55	6.8094e-05	0.000585697	0	0	9.72531	93.3107	PSMA5;PSMD2;PSME2;PSMA7;PSMB8;PSMB9
UTBaseline	Interleukin-1 processing Homo sapiens R-HSA-448706	3/7	6.82279e-05	0.000585697	0	0	58.99	565.871	IL1B;NFKB1;NFKB2
UTBaseline	Chemokine receptors bind chemokines Homo sapiens R-HSA-380108	6/56	7.54622e-05	0.000631399	0	0	9.53032	90.4607	CXCR3;CCL4;CCL3;CCL2;CXCL3;CXCL2
UTBaseline	Degradation of DVL Homo sapiens R-HSA-4641258	6/56	7.54622e-05	0.000631399	0	0	9.53032	90.4607	PSMA5;PSMD2;PSME2;PSMA7;PSMB8;PSMB9
UTBaseline	DNA Replication Pre-Initiation Homo sapiens R-HSA-69002	7/82	8.29141e-05	0.000664601	0	0	7.43304	69.8535	PSMA5;DBF4;PSMD2;PSME2;PSMA7;PSMB8;PSMB9
UTBaseline	M/G1 Transition Homo sapiens R-HSA-68874	7/82	8.29141e-05	0.000664601	0	0	7.43304	69.8535	PSMA5;DBF4;PSMD2;PSME2;PSMA7;PSMB8;PSMB9
UTBaseline	Translation initiation complex formation Homo sapiens R-HSA-72649	6/57	8.34521e-05	0.000664601	0	0	9.34298	87.7421	RPS26;EIF3I;EIF3E;EIF2S2;RPS12;RPS23
UTBaseline	Hh mutants abrogate ligand secretion Homo sapiens R-HSA-5387390	6/57	8.34521e-05	0.000664601	0	0	9.34298	87.7421	PSMA5;PSMD2;PSME2;PSMA7;PSMB8;PSMB9
UTBaseline	Activation of the mRNA upon binding of the cap-binding complex and eIFs, and subsequent binding to 43S Homo sapiens R-HSA-72662	6/58	9.21014e-05	0.000716224	0	0	9.16284	85.1468	RPS26;EIF3I;EIF3E;EIF2S2;RPS12;RPS23
UTBaseline	CDT1 association with the CDC6:ORC:origin complex Homo sapiens R-HSA-68827	6/58	9.21014e-05	0.000716224	0	0	9.16284	85.1468	PSMA5;PSMD2;PSME2;PSMA7;PSMB8;PSMB9
UTBaseline	Degradation of GLI1 by the proteasome Homo sapiens R-HSA-5610780	6/59	0.000101449	0.000745087	0	0	8.9895	82.667	PSMA5;PSMD2;PSME2;PSMA7;PSMB8;PSMB9
UTBaseline	GLI3 is processed to GLI3R by the proteasome Homo sapiens R-HSA-5610785	6/59	0.000101449	0.000745087	0	0	8.9895	82.667	PSMA5;PSMD2;PSME2;PSMA7;PSMB8;PSMB9
UTBaseline	Degradation of GLI2 by the proteasome Homo sapiens R-HSA-5610783	6/59	0.000101449	0.000745087	0	0	8.9895	82.667	PSMA5;PSMD2;PSME2;PSMA7;PSMB8;PSMB9
UTBaseline	The role of GTSE1 in G2/M progression after G2 checkpoint Homo sapiens R-HSA-8852276	6/59	0.000101449	0.000745087	0	0	8.9895	82.667	PSMA5;PSMD2;PSME2;PSMA7;PSMB8;PSMB9
UTBaseline	SCF(Skp2)-mediated degradation of p27/p21 Homo sapiens R-HSA-187577	6/59	0.000101449	0.000745087	0	0	8.9895	82.667	PSMA5;PSMD2;PSME2;PSMA7;PSMB8;PSMB9
UTBaseline	Cap-dependent Translation Initiation Homo sapiens R-HSA-72737	8/114	0.000104656	0.000751928	0	0	6.02546	55.2224	RPS26;EIF5;EIF3I;EIF3E;EIF2S2;RPL7;RPS12;RPS23
UTBaseline	Eukaryotic Translation Initiation Homo sapiens R-HSA-72613	8/114	0.000104656	0.000751928	0	0	6.02546	55.2224	RPS26;EIF5;EIF3I;EIF3E;EIF2S2;RPL7;RPS12;RPS23
UTBaseline	Signaling by Wnt Homo sapiens R-HSA-195721	13/295	0.000109014	0.000774818	0	0	3.72314	33.9701	H3F3A;CLTB;YWHAZ;PSMA7;PSMB8;PSMB9;PSMA5;GNG2;GNG5;PSMD2;RAC2;PSME2;PFN1
UTBaseline	RHO GTPases activate PAKs Homo sapiens R-HSA-5627123	4/21	0.000128262	0.000901928	0	0	18.5685	166.4	CDC42;PPP1CB;MYL6;MYL12B
UTBaseline	Autodegradation of Cdh1 by Cdh1:APC/C Homo sapiens R-HSA-174084	6/62	0.00013409	0.000932986	0	0	8.50662	75.8535	PSMA5;PSMD2;PSME2;PSMA7;PSMB8;PSMB9
UTBaseline	p53-Dependent G1/S DNA damage checkpoint Homo sapiens R-HSA-69580	6/63	0.000146647	0.000989117	0	0	8.35696	73.7709	PSMA5;PSMD2;PSME2;PSMA7;PSMB8;PSMB9
UTBaseline	p53-Dependent G1 DNA Damage Response Homo sapiens R-HSA-69563	6/63	0.000146647	0.000989117	0	0	8.35696	73.7709	PSMA5;PSMD2;PSME2;PSMA7;PSMB8;PSMB9
UTBaseline	Asymmetric localization of PCP proteins Homo sapiens R-HSA-4608870	6/63	0.000146647	0.000989117	0	0	8.35696	73.7709	PSMA5;PSMD2;PSME2;PSMA7;PSMB8;PSMB9
UTBaseline	Hedgehog ligand biogenesis Homo sapiens R-HSA-5358346	6/64	0.000160116	0.00106906	0	0	8.21246	71.7737	PSMA5;PSMD2;PSME2;PSMA7;PSMB8;PSMB9
UTBaseline	MAPK6/MAPK4 signaling Homo sapiens R-HSA-5687128	7/92	0.000171601	0.00113428	0	0	6.55523	56.8361	PSMA5;CDC42;PSMD2;PSME2;PSMA7;PSMB8;PSMB9
UTBaseline	G1/S DNA Damage Checkpoints Homo sapiens R-HSA-69615	6/65	0.000174545	0.00114232	0	0	8.07285	69.8571	PSMA5;PSMD2;PSME2;PSMA7;PSMB8;PSMB9
UTBaseline	Interferon gamma signaling Homo sapiens R-HSA-877300	7/93	0.000183587	0.00118972	0	0	6.47867	55.7349	MT2A;IRF1;IRF7;HLA-C;HLA-A;GBP2;OASL
UTBaseline	APC/C:Cdc20 mediated degradation of Securin Homo sapiens R-HSA-174154	6/66	0.000189981	0.0012192	0	0	7.9379	68.0166	PSMA5;PSMD2;PSME2;PSMA7;PSMB8;PSMB9
UTBaseline	Regulation of RAS by GAPs Homo sapiens R-HSA-5658442	6/67	0.000206476	0.00129981	0	0	7.80738	66.2482	PSMA5;PSMD2;PSME2;PSMA7;PSMB8;PSMB9
UTBaseline	Assembly of the pre-replicative complex Homo sapiens R-HSA-68867	6/67	0.000206476	0.00129981	0	0	7.80738	66.2482	PSMA5;PSMD2;PSME2;PSMA7;PSMB8;PSMB9
UTBaseline	Cyclin E associated events during G1/S transition Homo sapiens R-HSA-69202	6/68	0.000224079	0.00139732	0	0	7.68106	64.5479	PSMA5;PSMD2;PSME2;PSMA7;PSMB8;PSMB9
UTBaseline	VEGFA-VEGFR2 Pathway Homo sapiens R-HSA-4420097	13/320	0.000242489	0.00148628	0	0	3.41556	28.433	DUSP2;SH2D2A;BRK1;IL2RG;PSMA7;PSMB8;PSMB9;PSMA5;CDC42;RAP1A;PSMD2;IL2RB;PSME2
UTBaseline	Cyclin A:Cdk2-associated events at S phase entry Homo sapiens R-HSA-69656	6/69	0.000242842	0.00148628	0	0	7.55876	62.9123	PSMA5;PSMD2;PSME2;PSMA7;PSMB8;PSMB9
UTBaseline	Switching of origins to a post-replicative state Homo sapiens R-HSA-69052	6/70	0.00026282	0.00157931	0	0	7.44027	61.3379	PSMA5;PSMD2;PSME2;PSMA7;PSMB8;PSMB9
UTBaseline	Orc1 removal from chromatin Homo sapiens R-HSA-68949	6/70	0.00026282	0.00157931	0	0	7.44027	61.3379	PSMA5;PSMD2;PSME2;PSMA7;PSMB8;PSMB9
UTBaseline	APC/C:Cdh1 mediated degradation of Cdc20 and other APC/C:Cdh1 targeted proteins in late mitosis/early G1 Homo sapiens R-HSA-174178	6/71	0.000284066	0.0016765	0	0	7.32543	59.8217	PSMA5;PSMD2;PSME2;PSMA7;PSMB8;PSMB9
UTBaseline	Cdc20:Phospho-APC/C mediated degradation of Cyclin A Homo sapiens R-HSA-174184	6/71	0.000284066	0.0016765	0	0	7.32543	59.8217	PSMA5;PSMD2;PSME2;PSMA7;PSMB8;PSMB9
UTBaseline	Downregulation of TGF-beta receptor signaling Homo sapiens R-HSA-2173788	4/26	0.000304798	0.00173511	0	0	14.3447	116.133	PPP1CB;TGFB1;SMAD7;PPP1CA
UTBaseline	APC:Cdc20 mediated degradation of cell cycle proteins prior to satisfation of the cell cycle checkpoint Homo sapiens R-HSA-179419	6/72	0.000306638	0.00173511	0	0	7.21408	58.3607	PSMA5;PSMD2;PSME2;PSMA7;PSMB8;PSMB9
UTBaseline	Removal of licensing factors from origins Homo sapiens R-HSA-69300	6/72	0.000306638	0.00173511	0	0	7.21408	58.3607	PSMA5;PSMD2;PSME2;PSMA7;PSMB8;PSMB9
UTBaseline	Signaling by VEGF Homo sapiens R-HSA-194138	13/328	0.000307592	0.00173511	0	0	3.32745	26.9082	DUSP2;SH2D2A;BRK1;IL2RG;PSMA7;PSMB8;PSMB9;PSMA5;CDC42;RAP1A;PSMD2;IL2RB;PSME2
UTBaseline	Response to metal ions Homo sapiens R-HSA-5660526	3/11	0.000309747	0.00173511	0	0	29.489	238.264	MT2A;MT1X;MT1E
UTBaseline	Metallothioneins bind metals Homo sapiens R-HSA-5661231	3/11	0.000309747	0.00173511	0	0	29.489	238.264	MT2A;MT1X;MT1E
UTBaseline	APC/C:Cdc20 mediated degradation of mitotic proteins Homo sapiens R-HSA-176409	6/74	0.000355988	0.00197738	0	0	7.00119	55.5937	PSMA5;PSMD2;PSME2;PSMA7;PSMB8;PSMB9
UTBaseline	G2/M Transition Homo sapiens R-HSA-69275	9/173	0.000379051	0.00207449	0	0	4.38621	34.5539	PPP1CB;PSMA5;PSMD2;PSME2;TUBA4A;OPTN;PSMA7;PSMB8;PSMB9
UTBaseline	Activation of APC/C and APC/C:Cdc20 mediated degradation of mitotic proteins Homo sapiens R-HSA-176814	6/75	0.000382885	0.00207449	0	0	6.89937	54.2827	PSMA5;PSMD2;PSME2;PSMA7;PSMB8;PSMB9
UTBaseline	Regulation of DNA replication Homo sapiens R-HSA-69304	6/75	0.000382885	0.00207449	0	0	6.89937	54.2827	PSMA5;PSMD2;PSME2;PSMA7;PSMB8;PSMB9
UTBaseline	DNA Replication Homo sapiens R-HSA-69306	7/105	0.000387824	0.00208416	0	0	5.6819	44.6311	PSMA5;DBF4;PSMD2;PSME2;PSMA7;PSMB8;PSMB9
UTBaseline	Endosomal/Vacuolar pathway Homo sapiens R-HSA-1236977	3/12	0.000409127	0.00214583	0	0	26.2112	204.486	HLA-C;HLA-A;CTSS
UTBaseline	L13a-mediated translational silencing of Ceruloplasmin expression Homo sapiens R-HSA-156827	7/106	0.000410822	0.00214583	0	0	5.62422	43.854	RPS26;EIF3I;EIF3E;EIF2S2;RPL7;RPS12;RPS23
UTBaseline	3' -UTR-mediated translational regulation Homo sapiens R-HSA-157279	7/106	0.000410822	0.00214583	0	0	5.62422	43.854	RPS26;EIF3I;EIF3E;EIF2S2;RPL7;RPS12;RPS23
UTBaseline	Mitotic G2-G2/M phases Homo sapiens R-HSA-453274	9/175	0.000412285	0.00214583	0	0	4.33292	33.7699	PPP1CB;PSMA5;PSMD2;PSME2;TUBA4A;OPTN;PSMA7;PSMB8;PSMB9
UTBaseline	Glucose metabolism Homo sapiens R-HSA-70326	6/79	0.00050673	0.00257653	0	0	6.52	49.4707	TPI1;PKM;PGAM1;ENO1;ALDOA;GAPDH
UTBaseline	Regulation of APC/C activators between G1/S and early anaphase Homo sapiens R-HSA-176408	6/79	0.00050673	0.00257653	0	0	6.52	49.4707	PSMA5;PSMD2;PSME2;PSMA7;PSMB8;PSMB9
UTBaseline	RIG-I/MDA5 mediated induction of IFN-alpha/beta pathways Homo sapiens R-HSA-168928	6/79	0.00050673	0.00257653	0	0	6.52	49.4707	IRF1;IRF7;UBE2L6;ISG15;NFKB1;NFKB2
UTBaseline	DEx/H-box helicases activate type I IFN and inflammatory cytokines production Homo sapiens R-HSA-3134963	3/13	0.000526886	0.00265856	0	0	23.5888	178.061	IRF7;NFKB1;NFKB2
UTBaseline	Interleukin-3, 5 and GM-CSF signaling Homo sapiens R-HSA-512988	11/261	0.000533263	0.00267036	0	0	3.53014	26.6049	PSMA5;DUSP2;RAP1A;PSMD2;IL2RB;PSME2;IL2RG;YWHAZ;PSMA7;PSMB8;PSMB9
UTBaseline	FCERI mediated NF-kB activation Homo sapiens R-HSA-2871837	7/111	0.000542709	0.00269722	0	0	5.35246	40.2448	PSMA5;PSMD2;PSME2;NFKB1;PSMA7;PSMB8;PSMB9
UTBaseline	G1/S Transition Homo sapiens R-HSA-69206	7/112	0.000572729	0.00281847	0	0	5.30121	39.5741	PSMA5;DBF4;PSMD2;PSME2;PSMA7;PSMB8;PSMB9
UTBaseline	Metabolism Homo sapiens R-HSA-1430728	41/1908	0.000575633	0.00281847	0	0	1.84333	13.7513	ARF1;ODC1;HBB;MT1X;ENO1;TXN;ATP5G3;OAZ1;COX5A;PSMA7;RPL7;TYMP;PPP1CB;ATP5B;MT2A;LDHA;GLIPR1;RAP1A;GNG2;GNG5;CHST12;PSMD2;RPS12;TPI1;GPX4;PGAM1;IDH2;TALDO1;PSMB8;PPP1CA;PSMB9;RPS26;PSMA5;PKM;VAPA;PSME2;ALDOA;GAPDH;ISCU;MT1E;RPS23
UTBaseline	Degradation of beta-catenin by the destruction complex Homo sapiens R-HSA-195253	6/82	0.0006185	0.00300609	0	0	6.26167	46.2626	PSMA5;PSMD2;PSME2;PSMA7;PSMB8;PSMB9
UTBaseline	G2/M Checkpoints Homo sapiens R-HSA-69481	8/150	0.000676597	0.00326446	0	0	4.48964	32.7673	PSMA5;DBF4;PSMD2;PSME2;YWHAZ;PSMA7;PSMB8;PSMB9
UTBaseline	Peptide chain elongation Homo sapiens R-HSA-156902	6/84	0.000703025	0.00336739	0	0	6.1005	44.2903	EEF1A1;RPS26;EEF2;RPL7;RPS12;RPS23
UTBaseline	DAP12 interactions Homo sapiens R-HSA-2172127	13/359	0.000719229	0.00342022	0	0	3.02449	21.8892	DUSP2;HLA-C;IL2RG;PSMA7;PSMB8;PSMB9;PSMA5;TYROBP;RAP1A;PSMD2;IL2RB;PSME2;KLRD1
UTBaseline	Hedgehog 'on' state Homo sapiens R-HSA-5632684	6/85	0.000748503	0.00348423	0	0	6.02297	43.3499	PSMA5;PSMD2;PSME2;PSMA7;PSMB8;PSMB9
UTBaseline	APC/C-mediated degradation of cell cycle proteins Homo sapiens R-HSA-174143	6/85	0.000748503	0.00348423	0	0	6.02297	43.3499	PSMA5;PSMD2;PSME2;PSMA7;PSMB8;PSMB9
UTBaseline	Regulation of mitotic cell cycle Homo sapiens R-HSA-453276	6/85	0.000748503	0.00348423	0	0	6.02297	43.3499	PSMA5;PSMD2;PSME2;PSMA7;PSMB8;PSMB9
UTBaseline	Detoxification of Reactive Oxygen Species Homo sapiens R-HSA-3299685	4/33	0.000778126	0.00359679	0	0	10.8783	77.874	PRDX5;TXN;SOD2;SOD1
UTBaseline	Gene Expression Homo sapiens R-HSA-74160	36/1631	0.000800411	0.00367411	0	0	1.87926	13.3998	BTG2;GTF3C6;RPS27L;TXN;COX5A;ACTB;PSMA7;RPL7;PRDX5;ZNF706;PSMD2;PCBP1;PMAIP1;RPS12;SEC11C;HSPA8;PRELID1;H3F3A;NR1D2;EEF2;EIF2S2;YWHAZ;PSMB8;PSMB9;SMAD7;RPS26;PSMA5;EEF1A1;EIF5;EIF3I;DDIT4;RARA;PSME2;ETF1;EIF3E;RPS23
UTBaseline	GRB2 events in EGFR signaling Homo sapiens R-HSA-179812	10/235	0.000880803	0.00390746	0	0	3.55574	25.0135	PSMA5;DUSP2;RAP1A;PSMD2;IL2RB;PSME2;IL2RG;PSMA7;PSMB8;PSMB9
UTBaseline	SHC1 events in EGFR signaling Homo sapiens R-HSA-180336	10/235	0.000880803	0.00390746	0	0	3.55574	25.0135	PSMA5;DUSP2;RAP1A;PSMD2;IL2RB;PSME2;IL2RG;PSMA7;PSMB8;PSMB9
UTBaseline	SOS-mediated signalling Homo sapiens R-HSA-112412	10/235	0.000880803	0.00390746	0	0	3.55574	25.0135	PSMA5;DUSP2;RAP1A;PSMD2;IL2RB;PSME2;IL2RG;PSMA7;PSMB8;PSMB9
UTBaseline	SHC1 events in ERBB4 signaling Homo sapiens R-HSA-1250347	10/235	0.000880803	0.00390746	0	0	3.55574	25.0135	PSMA5;DUSP2;RAP1A;PSMD2;IL2RB;PSME2;IL2RG;PSMA7;PSMB8;PSMB9
UTBaseline	RAF/MAP kinase cascade Homo sapiens R-HSA-5673001	10/235	0.000880803	0.00390746	0	0	3.55574	25.0135	PSMA5;DUSP2;RAP1A;PSMD2;IL2RB;PSME2;IL2RG;PSMA7;PSMB8;PSMB9
UTBaseline	FRS-mediated FGFR2 signaling Homo sapiens R-HSA-5654700	10/236	0.00090973	0.00393027	0	0	3.53982	24.7871	PSMA5;DUSP2;RAP1A;PSMD2;IL2RB;PSME2;IL2RG;PSMA7;PSMB8;PSMB9
UTBaseline	FRS-mediated FGFR4 signaling Homo sapiens R-HSA-5654712	10/236	0.00090973	0.00393027	0	0	3.53982	24.7871	PSMA5;DUSP2;RAP1A;PSMD2;IL2RB;PSME2;IL2RG;PSMA7;PSMB8;PSMB9
UTBaseline	FRS-mediated FGFR3 signaling Homo sapiens R-HSA-5654706	10/236	0.00090973	0.00393027	0	0	3.53982	24.7871	PSMA5;DUSP2;RAP1A;PSMD2;IL2RB;PSME2;IL2RG;PSMA7;PSMB8;PSMB9
UTBaseline	FRS-mediated FGFR1 signaling Homo sapiens R-HSA-5654693	10/236	0.00090973	0.00393027	0	0	3.53982	24.7871	PSMA5;DUSP2;RAP1A;PSMD2;IL2RB;PSME2;IL2RG;PSMA7;PSMB8;PSMB9
UTBaseline	Eukaryotic Translation Elongation Homo sapiens R-HSA-156842	6/89	0.000953567	0.00409291	0	0	5.73154	39.8646	EEF1A1;RPS26;EEF2;RPL7;RPS12;RPS23
UTBaseline	Lysosome Vesicle Biogenesis Homo sapiens R-HSA-432720	4/35	0.00097608	0.00415967	0	0	10.1755	70.5361	VAMP8;HSPA8;ARF1;CLTB
UTBaseline	RHO GTPases activate PKNs Homo sapiens R-HSA-5625740	5/60	0.000981708	0.00415967	0	0	7.18912	49.7934	PPP1CB;MYL6;H3F3A;YWHAZ;MYL12B
UTBaseline	ARMS-mediated activation Homo sapiens R-HSA-170984	10/239	0.00100123	0.00418868	0	0	3.49291	24.1239	PSMA5;DUSP2;RAP1A;PSMD2;IL2RB;PSME2;IL2RG;PSMA7;PSMB8;PSMB9
UTBaseline	Signalling to p38 via RIT and RIN Homo sapiens R-HSA-187706	10/239	0.00100123	0.00418868	0	0	3.49291	24.1239	PSMA5;DUSP2;RAP1A;PSMD2;IL2RB;PSME2;IL2RG;PSMA7;PSMB8;PSMB9
UTBaseline	Frs2-mediated activation Homo sapiens R-HSA-170968	10/240	0.00103335	0.00429588	0	0	3.47755	23.908	PSMA5;DUSP2;RAP1A;PSMD2;IL2RB;PSME2;IL2RG;PSMA7;PSMB8;PSMB9
UTBaseline	MAPK family signaling cascades Homo sapiens R-HSA-5683057	11/284	0.0010657	0.00437785	0	0	3.22892	22.0991	PSMA5;CDC42;DUSP2;RAP1A;PSMD2;IL2RB;PSME2;IL2RG;PSMA7;PSMB8;PSMB9
UTBaseline	MAPK1/MAPK3 signaling Homo sapiens R-HSA-5684996	10/241	0.00106631	0.00437785	0	0	3.46232	23.6945	PSMA5;DUSP2;RAP1A;PSMD2;IL2RB;PSME2;IL2RG;PSMA7;PSMB8;PSMB9
UTBaseline	Prolonged ERK activation events Homo sapiens R-HSA-169893	10/242	0.00110013	0.00448882	0	0	3.44722	23.4835	PSMA5;DUSP2;RAP1A;PSMD2;IL2RB;PSME2;IL2RG;PSMA7;PSMB8;PSMB9
UTBaseline	Signaling by Leptin Homo sapiens R-HSA-2586552	10/243	0.00113483	0.00460196	0	0	3.43225	23.275	PSMA5;DUSP2;RAP1A;PSMD2;IL2RB;PSME2;IL2RG;PSMA7;PSMB8;PSMB9
UTBaseline	RHO GTPases Activate ROCKs Homo sapiens R-HSA-5627117	3/17	0.00120655	0.0048349	0	0	16.8458	113.203	PPP1CB;MYL6;MYL12B
UTBaseline	Interleukin receptor SHC signaling Homo sapiens R-HSA-912526	10/245	0.0012069	0.0048349	0	0	3.40269	22.865	PSMA5;DUSP2;RAP1A;PSMD2;IL2RB;PSME2;IL2RG;PSMA7;PSMB8;PSMB9
UTBaseline	Signalling to RAS Homo sapiens R-HSA-167044	10/246	0.00124431	0.00495474	0	0	3.38809	22.6636	PSMA5;DUSP2;RAP1A;PSMD2;IL2RB;PSME2;IL2RG;PSMA7;PSMB8;PSMB9
UTBaseline	Metabolism of amino acids and derivatives Homo sapiens R-HSA-71291	12/335	0.00125404	0.00496358	0	0	2.98181	19.9226	RPS26;PSMA5;PSMD2;ODC1;PSME2;OAZ1;PSMA7;PSMB8;RPL7;RPS12;RPS23;PSMB9
UTBaseline	VEGFR2 mediated cell proliferation Homo sapiens R-HSA-5218921	10/248	0.00132197	0.00520132	0	0	3.35928	22.2674	PSMA5;DUSP2;RAP1A;PSMD2;IL2RB;PSME2;IL2RG;PSMA7;PSMB8;PSMB9
UTBaseline	Formation of a pool of free 40S subunits Homo sapiens R-HSA-72689	6/96	0.00141343	0.00552825	0	0	5.28387	34.6714	RPS26;EIF3I;EIF3E;RPL7;RPS12;RPS23
UTBaseline	Interleukin-2 signaling Homo sapiens R-HSA-451927	10/252	0.00148916	0.00576305	0	0	3.30308	21.5015	PSMA5;DUSP2;RAP1A;PSMD2;IL2RB;PSME2;IL2RG;PSMA7;PSMB8;PSMB9
UTBaseline	Synthesis of DNA Homo sapiens R-HSA-69239	6/97	0.0014909	0.00576305	0	0	5.22554	34.0098	PSMA5;PSMD2;PSME2;PSMA7;PSMB8;PSMB9
UTBaseline	Signalling to ERKs Homo sapiens R-HSA-187687	10/253	0.00153354	0.00589341	0	0	3.28931	21.3153	PSMA5;DUSP2;RAP1A;PSMD2;IL2RB;PSME2;IL2RG;PSMA7;PSMB8;PSMB9
UTBaseline	DAP12 signaling Homo sapiens R-HSA-2424491	12/344	0.00156838	0.00599248	0	0	2.89963	18.725	PSMA5;DUSP2;TYROBP;RAP1A;PSMD2;IL2RB;PSME2;KLRD1;IL2RG;PSMA7;PSMB8;PSMB9
UTBaseline	Hedgehog 'off' state Homo sapiens R-HSA-5610787	6/99	0.0016555	0.00628898	0	0	5.11264	32.7396	PSMA5;PSMD2;PSME2;PSMA7;PSMB8;PSMB9
UTBaseline	Mitotic G1-G1/S phases Homo sapiens R-HSA-453279	7/136	0.00178577	0.0067451	0	0	4.30967	27.2712	PSMA5;DBF4;PSMD2;PSME2;PSMA7;PSMB8;PSMB9
UTBaseline	trans-Golgi Network Vesicle Budding Homo sapiens R-HSA-199992	5/70	0.00196342	0.00733231	0	0	6.08001	37.8971	VAMP8;HSPA8;ARF1;FTH1;CLTB
UTBaseline	Clathrin derived vesicle budding Homo sapiens R-HSA-421837	5/70	0.00196342	0.00733231	0	0	6.08001	37.8971	VAMP8;HSPA8;ARF1;FTH1;CLTB
UTBaseline	Signaling by Insulin receptor Homo sapiens R-HSA-74752	11/311	0.00218613	0.00811814	0	0	2.93424	17.974	PSMA5;DUSP2;ATP6V0E1;RAP1A;PSMD2;IL2RB;PSME2;IL2RG;PSMA7;PSMB8;PSMB9
UTBaseline	NCAM signaling for neurite out-growth Homo sapiens R-HSA-375165	10/266	0.0022147	0.0081783	0	0	3.1202	19.0726	PSMA5;DUSP2;RAP1A;PSMD2;IL2RB;PSME2;IL2RG;PSMA7;PSMB8;PSMB9
UTBaseline	Translocation of ZAP-70 to Immunological synapse Homo sapiens R-HSA-202430	3/21	0.00227307	0.00834722	0	0	13.0996	79.7323	CD3G;CD247;CD3D
UTBaseline	Cell Cycle Checkpoints Homo sapiens R-HSA-69620	8/182	0.00232741	0.00846246	0	0	3.65798	22.1783	PSMA5;DBF4;PSMD2;PSME2;YWHAZ;PSMA7;PSMB8;PSMB9
UTBaseline	CLEC7A/inflammasome pathway Homo sapiens R-HSA-5660668	2/6	0.00233006	0.00846246	0	0	39.1706	237.447	IL1B;NFKB1
UTBaseline	Signaling by TGF-beta Receptor Complex Homo sapiens R-HSA-170834	5/73	0.00236298	0.00853515	0	0	5.81089	35.1433	PPP1CB;FKBP1A;TGFB1;PPP1CA;SMAD7
UTBaseline	G alpha (12/13) signalling events Homo sapiens R-HSA-416482	5/75	0.00266024	0.00955663	0	0	5.64429	33.4669	CDC42;GNG2;GNG5;RAC2;RHOG
UTBaseline	Cellular responses to stress Homo sapiens R-HSA-2262752	12/367	0.0026762	0.00956199	0	0	2.70856	16.0437	MAP2K3;EEF1A1;HSPA8;PRDX5;CEBPB;HSPA5;DNAJB6;H3F3A;TXN;SOD2;NFKB1;SOD1
UTBaseline	Influenza Infection Homo sapiens R-HSA-168254	7/147	0.00277088	0.00984706	0	0	3.96883	23.3708	RPS26;TGFB1;ISG15;CALR;RPL7;RPS12;RPS23
UTBaseline	G beta:gamma signalling through PI3Kgamma Homo sapiens R-HSA-392451	4/48	0.00318913	0.0112537	0	0	7.16436	41.1808	GNG2;GNG5;IL2RB;IL2RG
UTBaseline	Loss of Function of TGFBR1 in Cancer Homo sapiens R-HSA-3656534	2/7	0.00323479	0.0112537	0	0	31.3349	179.668	FKBP1A;TGFB1
UTBaseline	TGFBR1 KD Mutants in Cancer Homo sapiens R-HSA-3656532	2/7	0.00323479	0.0112537	0	0	31.3349	179.668	FKBP1A;TGFB1
UTBaseline	IkBA variant leads to EDA-ID Homo sapiens R-HSA-5603029	2/7	0.00323479	0.0112537	0	0	31.3349	179.668	NFKB1;NFKB2
UTBaseline	Phosphorylation of CD3 and TCR zeta chains Homo sapiens R-HSA-202427	3/24	0.00336351	0.011594	0	0	11.2265	63.9325	CD3G;CD247;CD3D
UTBaseline	RHO GTPases Activate Formins Homo sapiens R-HSA-5663220	6/114	0.00336769	0.011594	0	0	4.39919	25.0469	ITGB1;CDC42;FMNL1;PFN1;ACTB;ACTG1
UTBaseline	IRS-mediated signalling Homo sapiens R-HSA-112399	10/284	0.00353945	0.0121222	0	0	2.91253	16.4377	PSMA5;DUSP2;RAP1A;PSMD2;IL2RB;PSME2;IL2RG;PSMA7;PSMB8;PSMB9
UTBaseline	Basigin interactions Homo sapiens R-HSA-210991	3/25	0.00378665	0.0129019	0	0	10.7157	59.7536	ITGB1;SPN;PPIA
UTBaseline	Insulin receptor signalling cascade Homo sapiens R-HSA-74751	10/287	0.00381129	0.0129193	0	0	2.88054	16.044	PSMA5;DUSP2;RAP1A;PSMD2;IL2RB;PSME2;IL2RG;PSMA7;PSMB8;PSMB9
UTBaseline	IGF1R signaling cascade Homo sapiens R-HSA-2428924	10/288	0.00390549	0.013038	0	0	2.87003	15.9154	PSMA5;DUSP2;RAP1A;PSMD2;IL2RB;PSME2;IL2RG;PSMA7;PSMB8;PSMB9
UTBaseline	Signaling by Type 1 Insulin-like Growth Factor 1 Receptor (IGF1R) Homo sapiens R-HSA-2404192	10/288	0.00390549	0.013038	0	0	2.87003	15.9154	PSMA5;DUSP2;RAP1A;PSMD2;IL2RB;PSME2;IL2RG;PSMA7;PSMB8;PSMB9
UTBaseline	IRS-related events triggered by IGF1R Homo sapiens R-HSA-2428928	10/288	0.00390549	0.013038	0	0	2.87003	15.9154	PSMA5;DUSP2;RAP1A;PSMD2;IL2RB;PSME2;IL2RG;PSMA7;PSMB8;PSMB9
UTBaseline	G-protein beta:gamma signalling Homo sapiens R-HSA-397795	4/51	0.00397633	0.0132009	0	0	6.70604	37.067	GNG2;GNG5;IL2RB;IL2RG
UTBaseline	FCERI mediated MAPK activation Homo sapiens R-HSA-2871796	10/289	0.00400152	0.0132009	0	0	2.8596	15.7881	PSMA5;DUSP2;RAP1A;PSMD2;IL2RB;PSME2;IL2RG;PSMA7;PSMB8;PSMB9
UTBaseline	TCF dependent signaling in response to WNT Homo sapiens R-HSA-201681	8/199	0.00401418	0.0132009	0	0	3.3295	18.3719	PSMA5;PSMD2;H3F3A;PSME2;YWHAZ;PSMA7;PSMB8;PSMB9
UTBaseline	PD-1 signaling Homo sapiens R-HSA-389948	3/26	0.0042408	0.0138584	0	0	10.2493	55.9918	CD3G;CD247;CD3D
UTBaseline	Signaling by TGF-beta Receptor Complex in Cancer Homo sapiens R-HSA-3304351	2/8	0.00427702	0.0138584	0	0	26.1111	142.423	FKBP1A;TGFB1
UTBaseline	IKBKG deficiency causes anhidrotic ectodermal dysplasia with immunodeficiency (EDA-ID) (via TLR) Homo sapiens R-HSA-5603027	2/8	0.00427702	0.0138584	0	0	26.1111	142.423	NFKB1;NFKB2
UTBaseline	TP53 Regulates Metabolic Genes Homo sapiens R-HSA-5628897	5/84	0.00434057	0.0139957	0	0	4.99898	27.1932	PRDX5;DDIT4;TXN;YWHAZ;COX5A
UTBaseline	Prefoldin mediated transfer of substrate to CCT/TriC Homo sapiens R-HSA-389957	3/27	0.00472662	0.0151665	0	0	9.82171	52.5908	CCT8;ACTB;TUBA4A
UTBaseline	Fc epsilon receptor (FCERI) signaling Homo sapiens R-HSA-2454202	12/395	0.0048085	0.0153547	0	0	2.50692	13.3803	PSMA5;DUSP2;FCER1G;RAP1A;PSMD2;IL2RB;PSME2;IL2RG;PSMA7;PSMB8;NFKB1;PSMB9
UTBaseline	Golgi Associated Vesicle Biogenesis Homo sapiens R-HSA-432722	4/54	0.00488546	0.0155254	0	0	6.30272	33.5399	VAMP8;HSPA8;ARF1;FTH1
UTBaseline	Eukaryotic Translation Termination Homo sapiens R-HSA-72764	5/87	0.00503866	0.0159357	0	0	4.81536	25.4762	RPS26;ETF1;RPL7;RPS12;RPS23
UTBaseline	S Phase Homo sapiens R-HSA-69242	6/124	0.00508008	0.0159902	0	0	4.02433	21.2582	PSMA5;PSMD2;PSME2;PSMA7;PSMB8;PSMB9
UTBaseline	The role of Nef in HIV-1 replication and disease pathogenesis Homo sapiens R-HSA-164952	3/28	0.00524471	0.0164301	0	0	9.42837	49.504	ARF1;HLA-A;CD247
UTBaseline	CHL1 interactions Homo sapiens R-HSA-447041	2/9	0.00545312	0.0169226	0	0	22.3798	116.634	ITGB1;HSPA8
UTBaseline	Integration of provirus Homo sapiens R-HSA-162592	2/9	0.00545312	0.0169226	0	0	22.3798	116.634	BANF1;PPIA
UTBaseline	Nonsense Mediated Decay (NMD) independent of the Exon Junction Complex (EJC) Homo sapiens R-HSA-975956	5/89	0.00554607	0.0171306	0	0	4.70023	24.4161	RPS26;ETF1;RPL7;RPS12;RPS23
UTBaseline	Signaling by EGFR Homo sapiens R-HSA-177929	11/355	0.00590891	0.0181665	0	0	2.55314	13.1009	PSMA5;CDC42;DUSP2;RAP1A;PSMD2;IL2RB;PSME2;IL2RG;PSMA7;PSMB8;PSMB9
UTBaseline	Cell Cycle, Mitotic Homo sapiens R-HSA-69278	13/462	0.00639242	0.019562	0	0	2.3183	11.7135	H3F3A;PSMA7;PSMB8;TUBA4A;PSMB9;PSMA5;PPP1CB;DBF4;PSMD2;ENSA;PSME2;BANF1;OPTN
UTBaseline	Signaling by FGFR2 Homo sapiens R-HSA-5654738	11/361	0.00667025	0.0203094	0	0	2.50859	12.5683	PSMA5;DUSP2;FGFBP2;RAP1A;PSMD2;IL2RB;PSME2;IL2RG;PSMA7;PSMB8;PSMB9
UTBaseline	Mitotic Anaphase Homo sapiens R-HSA-68882	7/173	0.00672336	0.0203094	0	0	3.34276	16.7211	PSMA5;PSMD2;PSME2;BANF1;PSMA7;PSMB8;PSMB9
UTBaseline	Folding of actin by CCT/TriC Homo sapiens R-HSA-390450	2/10	0.00675955	0.0203094	0	0	19.5813	97.8441	CCT8;ACTB
UTBaseline	ATF6-alpha activates chaperone genes Homo sapiens R-HSA-381183	2/10	0.00675955	0.0203094	0	0	19.5813	97.8441	HSPA5;CALR
UTBaseline	Mitotic Metaphase and Anaphase Homo sapiens R-HSA-2555396	7/174	0.0069315	0.0207318	0	0	3.32258	16.5188	PSMA5;PSMD2;PSME2;BANF1;PSMA7;PSMB8;PSMB9
UTBaseline	Chaperonin-mediated protein folding Homo sapiens R-HSA-390466	5/95	0.00728346	0.0216863	0	0	4.38554	21.5863	GNG2;GNG5;CCT8;ACTB;TUBA4A
UTBaseline	Signaling by FGFR Homo sapiens R-HSA-190236	11/366	0.00736172	0.0218211	0	0	2.47263	12.1442	PSMA5;DUSP2;FGFBP2;RAP1A;PSMD2;IL2RB;PSME2;IL2RG;PSMA7;PSMB8;PSMB9
UTBaseline	M Phase Homo sapiens R-HSA-68886	9/268	0.00748007	0.0220729	0	0	2.7639	13.5307	PSMA5;PSMD2;H3F3A;ENSA;PSME2;BANF1;PSMA7;PSMB8;PSMB9
UTBaseline	Cooperation of Prefoldin and TriC/CCT in actin and tubulin folding Homo sapiens R-HSA-389958	3/32	0.00765063	0.0224758	0	0	8.12625	39.599	CCT8;ACTB;TUBA4A
UTBaseline	Signaling by Hedgehog Homo sapiens R-HSA-5358351	6/136	0.0078907	0.0229137	0	0	3.65062	17.6766	PSMA5;PSMD2;PSME2;PSMA7;PSMB8;PSMB9
UTBaseline	MyD88-independent TLR3/TLR4 cascade Homo sapiens R-HSA-166166	5/97	0.00793833	0.0229137	0	0	4.28977	20.7455	MAP2K3;IRF7;NFKB1;NFKB2;BIRC3
UTBaseline	Toll Like Receptor 3 (TLR3) Cascade Homo sapiens R-HSA-168164	5/97	0.00793833	0.0229137	0	0	4.28977	20.7455	MAP2K3;IRF7;NFKB1;NFKB2;BIRC3
UTBaseline	TRIF-mediated TLR3/TLR4 signaling Homo sapiens R-HSA-937061	5/97	0.00793833	0.0229137	0	0	4.28977	20.7455	MAP2K3;IRF7;NFKB1;NFKB2;BIRC3
UTBaseline	RHO GTPases activate KTN1 Homo sapiens R-HSA-5625970	2/11	0.00819284	0.0235455	0	0	17.4048	83.6211	CDC42;RHOG
UTBaseline	Signaling by SCF-KIT Homo sapiens R-HSA-1433557	10/325	0.00889864	0.0254632	0	0	2.5281	11.9373	PSMA5;DUSP2;RAP1A;PSMD2;IL2RB;PSME2;IL2RG;PSMA7;PSMB8;PSMB9
UTBaseline	Toll-Like Receptors Cascades Homo sapiens R-HSA-168898	6/140	0.00903685	0.0257472	0	0	3.54092	16.6652	MAP2K3;IRF7;NFKB1;CTSS;NFKB2;BIRC3
UTBaseline	Protein folding Homo sapiens R-HSA-391251	5/101	0.00936871	0.0265782	0	0	4.11019	19.1962	GNG2;GNG5;CCT8;ACTB;TUBA4A
UTBaseline	Gastrin-CREB signalling pathway via PKC and MAPK Homo sapiens R-HSA-881907	12/432	0.00950507	0.0268498	0	0	2.2817	10.6234	PSMA5;DUSP2;RAP1A;GNG2;GNG5;PSMD2;IL2RB;PSME2;IL2RG;PSMA7;PSMB8;PSMB9
UTBaseline	Downstream signaling of activated FGFR2 Homo sapiens R-HSA-5654696	10/329	0.00964509	0.0269004	0	0	2.49589	11.5842	PSMA5;DUSP2;RAP1A;PSMD2;IL2RB;PSME2;IL2RG;PSMA7;PSMB8;PSMB9
UTBaseline	Downstream signaling of activated FGFR4 Homo sapiens R-HSA-5654716	10/329	0.00964509	0.0269004	0	0	2.49589	11.5842	PSMA5;DUSP2;RAP1A;PSMD2;IL2RB;PSME2;IL2RG;PSMA7;PSMB8;PSMB9
UTBaseline	Downstream signaling of activated FGFR3 Homo sapiens R-HSA-5654708	10/329	0.00964509	0.0269004	0	0	2.49589	11.5842	PSMA5;DUSP2;RAP1A;PSMD2;IL2RB;PSME2;IL2RG;PSMA7;PSMB8;PSMB9
UTBaseline	ATF6-alpha activates chaperones Homo sapiens R-HSA-381033	2/12	0.00974959	0.0270777	0	0	15.6635	72.5303	HSPA5;CALR
UTBaseline	Generation of second messenger molecules Homo sapiens R-HSA-202433	3/35	0.00981817	0.0270982	0	0	7.3633	34.0444	CD3G;CD247;CD3D
UTBaseline	Signaling by ERBB4 Homo sapiens R-HSA-1236394	10/330	0.00983897	0.0270982	0	0	2.48796	11.4979	PSMA5;DUSP2;RAP1A;PSMD2;IL2RB;PSME2;IL2RG;PSMA7;PSMB8;PSMB9
UTBaseline	Signaling by FGFR4 Homo sapiens R-HSA-5654743	10/332	0.0102356	0.0279577	0	0	2.47225	11.3276	PSMA5;DUSP2;RAP1A;PSMD2;IL2RB;PSME2;IL2RG;PSMA7;PSMB8;PSMB9
UTBaseline	Downstream signaling of activated FGFR1 Homo sapiens R-HSA-5654687	10/332	0.0102356	0.0279577	0	0	2.47225	11.3276	PSMA5;DUSP2;RAP1A;PSMD2;IL2RB;PSME2;IL2RG;PSMA7;PSMB8;PSMB9
UTBaseline	Signaling by FGFR3 Homo sapiens R-HSA-5654741	10/333	0.0104385	0.0283944	0	0	2.46447	11.2435	PSMA5;DUSP2;RAP1A;PSMD2;IL2RB;PSME2;IL2RG;PSMA7;PSMB8;PSMB9
UTBaseline	Signaling by FGFR1 Homo sapiens R-HSA-5654736	10/336	0.0110655	0.0299765	0	0	2.44142	10.996	PSMA5;DUSP2;RAP1A;PSMD2;IL2RB;PSME2;IL2RG;PSMA7;PSMB8;PSMB9
UTBaseline	Nonsense-Mediated Decay (NMD) Homo sapiens R-HSA-927802	5/106	0.0113944	0.0302115	0	0	3.90572	17.4767	RPS26;ETF1;RPL7;RPS12;RPS23
UTBaseline	Nonsense Mediated Decay (NMD) enhanced by the Exon Junction Complex (EJC) Homo sapiens R-HSA-975957	5/106	0.0113944	0.0302115	0	0	3.90572	17.4767	RPS26;ETF1;RPL7;RPS12;RPS23
UTBaseline	Platelet Adhesion to exposed collagen Homo sapiens R-HSA-75892	2/13	0.0114265	0.0302115	0	0	14.2388	63.6735	ITGB1;FCER1G
UTBaseline	Dissolution of Fibrin Clot Homo sapiens R-HSA-75205	2/13	0.0114265	0.0302115	0	0	14.2388	63.6735	ANXA2;S100A10
UTBaseline	NF-kB is activated and signals survival Homo sapiens R-HSA-209560	2/13	0.0114265	0.0302115	0	0	14.2388	63.6735	SQSTM1;NFKB1
UTBaseline	Assembly Of The HIV Virion Homo sapiens R-HSA-175474	2/13	0.0114265	0.0302115	0	0	14.2388	63.6735	VPS37B;PPIA
UTBaseline	Downstream signaling events of B Cell Receptor (BCR) Homo sapiens R-HSA-1168372	7/192	0.0115514	0.0304201	0	0	2.99654	13.3674	PSMA5;PSMD2;PSME2;NFKB1;PSMA7;PSMB8;PSMB9
UTBaseline	SRP-dependent cotranslational protein targeting to membrane Homo sapiens R-HSA-1799339	5/107	0.0118326	0.0310371	0	0	3.86723	17.1585	RPS26;RPL7;RPS12;RPS23;SEC11C
UTBaseline	Downstream signal transduction Homo sapiens R-HSA-186763	10/341	0.0121735	0.0318049	0	0	2.40392	10.5977	PSMA5;DUSP2;RAP1A;PSMD2;IL2RB;PSME2;IL2RG;PSMA7;PSMB8;PSMB9
UTBaseline	Signalling by NGF Homo sapiens R-HSA-166520	12/450	0.0128084	0.0332416	0	0	2.18589	9.52537	PSMA5;DUSP2;RAP1A;PSMD2;IL2RB;PSME2;IL2RG;SQSTM1;PSMA7;PSMB8;NFKB1;PSMB9
UTBaseline	Muscle contraction Homo sapiens R-HSA-397014	7/196	0.0128239	0.0332416	0	0	2.93252	12.7754	MYL6;ANXA2;TPM4;ANXA6;VIM;MYL12A;MYL12B
UTBaseline	DCC mediated attractive signaling Homo sapiens R-HSA-418885	2/14	0.0132202	0.0338702	0	0	13.0516	56.4613	CDC42;ABLIM1
UTBaseline	Early Phase of HIV Life Cycle Homo sapiens R-HSA-162594	2/14	0.0132202	0.0338702	0	0	13.0516	56.4613	BANF1;PPIA
UTBaseline	Lysosphingolipid and LPA receptors Homo sapiens R-HSA-419408	2/14	0.0132202	0.0338702	0	0	13.0516	56.4613	S1PR5;S1PR4
UTBaseline	Costimulation by the CD28 family Homo sapiens R-HSA-388841	4/72	0.0133202	0.0339947	0	0	4.63012	19.9951	CDC42;CD3G;CD247;CD3D
UTBaseline	Cell Cycle Homo sapiens R-HSA-1640170	14/566	0.0137788	0.03503	0	0	2.02835	8.69072	H3F3A;YWHAZ;PSMA7;PSMB8;TUBA4A;PSMB9;PSMA5;PPP1CB;DBF4;PSMD2;ENSA;PSME2;BANF1;OPTN
UTBaseline	Activated TLR4 signalling Homo sapiens R-HSA-166054	5/112	0.0141958	0.0359518	0	0	3.68558	15.6815	MAP2K3;IRF7;NFKB1;NFKB2;BIRC3
UTBaseline	Calnexin/calreticulin cycle Homo sapiens R-HSA-901042	2/15	0.0151275	0.0381651	0	0	12.047	50.4919	PDIA3;CALR
UTBaseline	Netrin-1 signaling Homo sapiens R-HSA-373752	3/42	0.0161412	0.0401102	0	0	6.03953	24.9214	CDC42;ABLIM1;EZR
UTBaseline	Cooperation of PDCL (PhLP1) and TRiC/CCT in G-protein beta folding Homo sapiens R-HSA-6814122	3/42	0.0161412	0.0401102	0	0	6.03953	24.9214	GNG2;GNG5;CCT8
UTBaseline	Glucagon-like Peptide-1 (GLP1) regulates insulin secretion Homo sapiens R-HSA-381676	3/42	0.0161412	0.0401102	0	0	6.03953	24.9214	GNG2;RAP1A;GNG5
UTBaseline	Intrinsic Pathway for Apoptosis Homo sapiens R-HSA-109606	3/42	0.0161412	0.0401102	0	0	6.03953	24.9214	PMAIP1;GZMB;YWHAZ
UTBaseline	Rap1 signalling Homo sapiens R-HSA-392517	2/16	0.0171453	0.0418192	0	0	11.1859	45.4824	RAP1A;YWHAZ
UTBaseline	RHO GTPases activate CIT Homo sapiens R-HSA-5625900	2/16	0.0171453	0.0418192	0	0	11.1859	45.4824	MYL6;MYL12B
UTBaseline	TGF-beta receptor signaling in EMT (epithelial to mesenchymal transition) Homo sapiens R-HSA-2173791	2/16	0.0171453	0.0418192	0	0	11.1859	45.4824	FKBP1A;TGFB1
UTBaseline	Formation of ATP by chemiosmotic coupling Homo sapiens R-HSA-163210	2/16	0.0171453	0.0418192	0	0	11.1859	45.4824	ATP5B;ATP5G3
UTBaseline	p75NTR signals via NF-kB Homo sapiens R-HSA-193639	2/16	0.0171453	0.0418192	0	0	11.1859	45.4824	SQSTM1;NFKB1
UTBaseline	Separation of Sister Chromatids Homo sapiens R-HSA-2467813	6/162	0.0175366	0.0426166	0	0	3.03815	12.2847	PSMA5;PSMD2;PSME2;PSMA7;PSMB8;PSMB9
UTBaseline	Interleukin-1 signaling Homo sapiens R-HSA-446652	3/44	0.018281	0.0442627	0	0	5.74434	22.9882	IL1B;SQSTM1;NFKB1
UTBaseline	Signaling by PDGF Homo sapiens R-HSA-186797	10/364	0.0183789	0.0443375	0	0	2.24507	8.97253	PSMA5;DUSP2;RAP1A;PSMD2;IL2RB;PSME2;IL2RG;PSMA7;PSMB8;PSMB9
UTBaseline	N-glycan trimming in the ER and Calnexin/Calreticulin cycle Homo sapiens R-HSA-532668	2/17	0.0192704	0.0463191	0	0	10.4397	41.2282	PDIA3;CALR
UTBaseline	Rho GTPase cycle Homo sapiens R-HSA-194840	5/122	0.0198307	0.0473217	0	0	3.36886	13.2077	CDC42;ARHGDIB;RAC2;RHOG;RHOF
UTBaseline	Toll Like Receptor 4 (TLR4) Cascade Homo sapiens R-HSA-166016	5/122	0.0198307	0.0473217	0	0	3.36886	13.2077	MAP2K3;IRF7;NFKB1;NFKB2;BIRC3

### Sheet: DC_positive
comparison	Term	Overlap	P.value	Adjusted.P.value	Old.P.value	Old.Adjusted.P.value	Odds.Ratio	Combined.Score	Genes
Baselinet24h	Interferon alpha/beta signaling Homo sapiens R-HSA-909733	4/68	0.000117546	0.0278584	0	0	17.7339	160.469	ISG20;MX1;IRF7;IRF8
Baselinet8w	Immune System Homo sapiens R-HSA-168256	14/1547	0.000125408	0.0397543	0	0	3.73577	33.5619	HSP90AA1;NCF1;TNFAIP3;PLD4;TXN;LILRA4;EREG;ISG20;NFKBIA;IRF4;IL3RA;IRF7;SEC61B;CTSB
Baselinet8w	XBP1(S) activates chaperone genes Homo sapiens R-HSA-381038	3/53	0.000514368	0.0454611	0	0	21.3118	161.385	TSPYL2;XBP1;SEC61B
Baselinet8w	Innate Immune System Homo sapiens R-HSA-168249	9/807	0.000557086	0.0454611	0	0	4.31797	32.3536	NFKBIA;HSP90AA1;IL3RA;IRF7;TNFAIP3;PLD4;TXN;CTSB;EREG
Baselinet8w	IRE1alpha activates chaperones Homo sapiens R-HSA-381070	3/55	0.000573641	0.0454611	0	0	20.49	152.928	TSPYL2;XBP1;SEC61B
UTBaseline	Eukaryotic Translation Elongation Homo sapiens R-HSA-156842	20/89	5.16122e-25	2.31739e-22	0	0	47.8043	2673.38	RPL30;RPS7;RPLP1;RPSA;RPL23A;RPL9;RPL6;RPL7;EEF1B2;EEF1A1;RPL7A;RPS16;RPL18A;RPS3;RPL24;RPL27;RPS20;RPL29;RPS13;RPL19
UTBaseline	Translation Homo sapiens R-HSA-72766	23/151	1.71822e-24	3.85739e-22	0	0	30.3042	1658.27	RPL30;RPS7;RPLP1;RPSA;RPL23A;RPL9;RPL6;RPL7;EEF1B2;EEF1A1;RPL7A;RPS16;RPL18A;RPS3;RPL24;RPL27;RPS20;EIF3E;SEC61B;PABPC1;RPL29;RPS13;RPL19
UTBaseline	Peptide chain elongation Homo sapiens R-HSA-156902	19/84	7.25106e-24	1.08524e-21	0	0	47.8201	2547.9	RPL30;RPS7;RPLP1;RPSA;RPL23A;RPL9;RPL6;RPL7;EEF1A1;RPL7A;RPS16;RPL18A;RPS3;RPL24;RPL27;RPS20;RPL29;RPS13;RPL19
UTBaseline	L13a-mediated translational silencing of Ceruloplasmin expression Homo sapiens R-HSA-156827	20/106	2.29602e-23	1.80801e-21	0	0	38.3217	1997.64	RPL30;RPS7;RPLP1;RPSA;RPL23A;RPL9;RPL6;RPL7;RPL7A;RPS16;RPL18A;RPS3;RPL24;RPL27;RPS20;EIF3E;PABPC1;RPL29;RPS13;RPL19
UTBaseline	3' -UTR-mediated translational regulation Homo sapiens R-HSA-157279	20/106	2.29602e-23	1.80801e-21	0	0	38.3217	1997.64	RPL30;RPS7;RPLP1;RPSA;RPL23A;RPL9;RPL6;RPL7;RPL7A;RPS16;RPL18A;RPS3;RPL24;RPL27;RPS20;EIF3E;PABPC1;RPL29;RPS13;RPL19
UTBaseline	Nonsense Mediated Decay (NMD) independent of the Exon Junction Complex (EJC) Homo sapiens R-HSA-975956	19/89	2.41605e-23	1.80801e-21	0	0	44.3932	2311.88	RPL30;RPS7;RPLP1;RPSA;RPL23A;RPL9;RPL6;RPL7;RPL7A;RPS16;RPL18A;RPS3;RPL24;RPL27;RPS20;PABPC1;RPL29;RPS13;RPL19
UTBaseline	Cap-dependent Translation Initiation Homo sapiens R-HSA-72737	20/114	1.08416e-22	5.73756e-21	0	0	35.0461	1772.49	RPL30;RPS7;RPLP1;RPSA;RPL23A;RPL9;RPL6;RPL7;RPL7A;RPS16;RPL18A;RPS3;RPL24;RPL27;RPS20;EIF3E;PABPC1;RPL29;RPS13;RPL19
UTBaseline	Eukaryotic Translation Initiation Homo sapiens R-HSA-72613	20/114	1.08416e-22	5.73756e-21	0	0	35.0461	1772.49	RPL30;RPS7;RPLP1;RPSA;RPL23A;RPL9;RPL6;RPL7;RPL7A;RPS16;RPL18A;RPS3;RPL24;RPL27;RPS20;EIF3E;PABPC1;RPL29;RPS13;RPL19
UTBaseline	Formation of a pool of free 40S subunits Homo sapiens R-HSA-72689	19/96	1.15007e-22	5.73756e-21	0	0	40.3431	2038.02	RPL30;RPS7;RPLP1;RPSA;RPL23A;RPL9;RPL6;RPL7;RPL7A;RPS16;RPL18A;RPS3;RPL24;RPL27;RPS20;EIF3E;RPL29;RPS13;RPL19
UTBaseline	Viral mRNA Translation Homo sapiens R-HSA-192823	18/84	3.3929e-22	1.52341e-20	0	0	44.2489	2187.45	RPL30;RPS7;RPLP1;RPSA;RPL23A;RPL9;RPL6;RPL7;RPL7A;RPS16;RPL18A;RPS3;RPL24;RPL27;RPS20;RPL29;RPS13;RPL19
UTBaseline	Selenocysteine synthesis Homo sapiens R-HSA-2408557	18/87	6.74551e-22	2.52394e-20	0	0	42.3186	2062.95	RPL30;RPS7;RPLP1;RPSA;RPL23A;RPL9;RPL6;RPL7;RPL7A;RPS16;RPL18A;RPS3;RPL24;RPL27;RPS20;RPL29;RPS13;RPL19
UTBaseline	Eukaryotic Translation Termination Homo sapiens R-HSA-72764	18/87	6.74551e-22	2.52394e-20	0	0	42.3186	2062.95	RPL30;RPS7;RPLP1;RPSA;RPL23A;RPL9;RPL6;RPL7;RPL7A;RPS16;RPL18A;RPS3;RPL24;RPL27;RPS20;RPL29;RPS13;RPL19
UTBaseline	Nonsense-Mediated Decay (NMD) Homo sapiens R-HSA-927802	19/106	8.64283e-22	2.77188e-20	0	0	35.6879	1730.87	RPL30;RPS7;RPLP1;RPSA;RPL23A;RPL9;RPL6;RPL7;RPL7A;RPS16;RPL18A;RPS3;RPL24;RPL27;RPS20;PABPC1;RPL29;RPS13;RPL19
UTBaseline	Nonsense Mediated Decay (NMD) enhanced by the Exon Junction Complex (EJC) Homo sapiens R-HSA-975957	19/106	8.64283e-22	2.77188e-20	0	0	35.6879	1730.87	RPL30;RPS7;RPLP1;RPSA;RPL23A;RPL9;RPL6;RPL7;RPL7A;RPS16;RPL18A;RPS3;RPL24;RPL27;RPS20;PABPC1;RPL29;RPS13;RPL19
UTBaseline	SRP-dependent cotranslational protein targeting to membrane Homo sapiens R-HSA-1799339	19/107	1.04484e-21	2.93207e-20	0	0	35.2806	1704.42	RPL30;RPS7;RPLP1;RPSA;RPL23A;RPL9;RPL6;RPL7;RPL7A;RPS16;RPL18A;RPS3;RPL24;RPL27;RPS20;SEC61B;RPL29;RPS13;RPL19
UTBaseline	GTP hydrolysis and joining of the 60S ribosomal subunit Homo sapiens R-HSA-72706	19/107	1.04484e-21	2.93207e-20	0	0	35.2806	1704.42	RPL30;RPS7;RPLP1;RPSA;RPL23A;RPL9;RPL6;RPL7;RPL7A;RPS16;RPL18A;RPS3;RPL24;RPL27;RPS20;EIF3E;RPL29;RPS13;RPL19
UTBaseline	Selenoamino acid metabolism Homo sapiens R-HSA-2408522	19/111	2.18834e-21	5.77979e-20	0	0	33.7398	1605.04	RPL30;RPS7;RPLP1;TXNRD1;RPSA;RPL23A;RPL9;RPL6;RPL7;RPL7A;RPS16;RPL18A;RPS3;RPL24;RPL27;RPS20;RPL29;RPS13;RPL19
UTBaseline	Influenza Infection Homo sapiens R-HSA-168254	19/147	5.61572e-19	1.40081e-17	0	0	24.2064	1017.24	RPL30;TGFB1;RPS7;RPLP1;RPSA;RPL23A;RPL9;RPL6;RPL7;RPL7A;RPS16;RPL18A;RPS3;RPL24;RPL27;RPS20;RPL29;RPS13;RPL19
UTBaseline	Influenza Viral RNA Transcription and Replication Homo sapiens R-HSA-168273	18/128	1.04786e-18	2.47625e-17	0	0	26.4903	1096.69	RPL30;RPS7;RPLP1;RPSA;RPL23A;RPL9;RPL6;RPL7;RPL7A;RPS16;RPL18A;RPS3;RPL24;RPL27;RPS20;RPL29;RPS13;RPL19
UTBaseline	Influenza Life Cycle Homo sapiens R-HSA-168255	18/136	3.21777e-18	7.2239e-17	0	0	24.6844	994.233	RPL30;RPS7;RPLP1;RPSA;RPL23A;RPL9;RPL6;RPL7;RPL7A;RPS16;RPL18A;RPS3;RPL24;RPL27;RPS20;RPL29;RPS13;RPL19
UTBaseline	Major pathway of rRNA processing in the nucleolus Homo sapiens R-HSA-6791226	18/166	1.2185e-16	2.60528e-15	0	0	19.6509	720.081	RPL30;RPS7;RPLP1;RPSA;RPL23A;RPL9;RPL6;RPL7;RPL7A;RPS16;RPL18A;RPS3;RPL24;RPL27;RPS20;RPL29;RPS13;RPL19
UTBaseline	Infectious disease Homo sapiens R-HSA-5663205	23/348	3.41652e-16	6.9728e-15	0	0	11.816	420.802	RPL30;NPM1;TGFB1;RPS7;RPLP1;TXNRD1;RPSA;RPL23A;RPL9;RPL6;RPL7;RPL7A;RPS16;RPL18A;AP1S2;RPS3;RPL24;RPL27;RPS20;RPL29;B2M;RPS13;RPL19
UTBaseline	rRNA processing Homo sapiens R-HSA-72312	18/180	5.20931e-16	1.01695e-14	0	0	17.9399	631.321	RPL30;RPS7;RPLP1;RPSA;RPL23A;RPL9;RPL6;RPL7;RPL7A;RPS16;RPL18A;RPS3;RPL24;RPL27;RPS20;RPL29;RPS13;RPL19
UTBaseline	Metabolism of amino acids and derivatives Homo sapiens R-HSA-71291	22/335	1.82007e-15	3.40504e-14	0	0	11.6433	395.173	RPL30;RPS7;RPLP1;TXNRD1;RPSA;RPL23A;RPL9;RPL6;RPL7;IL4I1;RPL7A;RPS16;RPL18A;KYNU;RPS3;RPL24;RPL27;RPS20;RPL29;GCLM;RPS13;RPL19
UTBaseline	Metabolism of proteins Homo sapiens R-HSA-392499	31/1074	1.11517e-11	2.00285e-10	0	0	5.13099	129.401	RPL30;RPLP1;TXN;RPL9;RPL6;RPL7;EEF1B2;RPL7A;CHCHD2;RPS16;RPL18A;GNG5;RPS3;CCL2;SEC61B;B2M;RPS13;CD55;RPL19;RPS7;SPHK1;RPSA;RPL23A;LYZ;EEF1A1;RPL24;RPL27;RPS20;EIF3E;PABPC1;RPL29
UTBaseline	Disease Homo sapiens R-HSA-1643685	24/725	2.20272e-10	3.80393e-09	0	0	5.65468	125.738	RPL30;NPM1;TGFB1;RPS7;RPLP1;TXNRD1;RPSA;RPL23A;RPL9;RPL6;NFKB1;RPL7;RPL7A;RPS16;RPL18A;AP1S2;RPS3;RPL24;RPL27;RPS20;RPL29;B2M;RPS13;RPL19
UTBaseline	Translation initiation complex formation Homo sapiens R-HSA-72649	8/57	5.8319e-09	9.69823e-08	0	0	24.5034	464.583	RPS16;RPS7;RPS3;RPSA;RPS20;EIF3E;PABPC1;RPS13
UTBaseline	Activation of the mRNA upon binding of the cap-binding complex and eIFs, and subsequent binding to 43S Homo sapiens R-HSA-72662	8/58	6.72537e-09	1.07846e-07	0	0	24.0121	451.845	RPS16;RPS7;RPS3;RPSA;RPS20;EIF3E;PABPC1;RPS13
UTBaseline	Formation of the ternary complex, and subsequently, the 43S complex Homo sapiens R-HSA-72695	7/50	5.50175e-08	8.51822e-07	0	0	24.2558	405.451	RPS16;RPS7;RPS3;RPSA;RPS20;EIF3E;RPS13
UTBaseline	Ribosomal scanning and start codon recognition Homo sapiens R-HSA-72702	7/57	1.39811e-07	2.09251e-06	0	0	20.8526	329.117	RPS16;RPS7;RPS3;RPSA;RPS20;EIF3E;RPS13
UTBaseline	Cytokine Signaling in Immune system Homo sapiens R-HSA-1280215	18/620	3.44971e-07	4.99651e-06	0	0	4.71984	70.2303	IL1RN;HLA-DRB5;SRC;IFNGR2;TNFRSF1B;IFIT3;NFKB1;TNFRSF1A;RELB;ISG20;IL1B;PEA15;IL7R;B2M;TNFRSF4;SQSTM1;CD44;BIRC3
UTBaseline	Hemostasis Homo sapiens R-HSA-109582	16/552	1.66026e-06	2.32955e-05	0	0	4.6519	61.91	SRGN;PTGIR;TGFB1;SRC;APLP2;PLEK;HBB;SLC3A2;SLC7A11;SLC7A5;GNG5;OLR1;TIMP1;ITGA5;CD44;S100A10
UTBaseline	Metabolism Homo sapiens R-HSA-1430728	32/1908	2.3234e-06	3.16123e-05	0	0	2.8404	36.847	RPL30;INSIG1;RPLP1;HBB;TXN;RPL9;RPL6;RPL7;IL4I1;RPL7A;LDHA;RPS16;RPL18A;GNG5;KYNU;RPS3;PTGDS;RPS13;RPL19;RPS7;SPHK1;TXNRD1;RPSA;RPL23A;MARCKS;RPL24;RPL27;RPS20;RPL29;GCLM;GAPDH;CD44
UTBaseline	Gene Expression Homo sapiens R-HSA-74160	29/1631	2.46473e-06	3.25489e-05	0	0	2.9776	38.451	RPL30;RPLP1;TXN;RPL9;RPL6;RPL7;EEF1B2;RPL7A;RPS16;RPL18A;PRDX1;RPS3;SEC61B;BID;RPS13;RPL19;NPM1;RPS7;TXNRD1;RPSA;RPL23A;EEF1A1;RPL24;RPL27;RPS20;EIF3E;PABPC1;RPL29;CD44
UTBaseline	Chemokine receptors bind chemokines Homo sapiens R-HSA-380108	6/56	2.57234e-06	3.29995e-05	0	0	17.7403	228.33	CCL4;CCL3;CCL2;CCR7;CXCL3;CXCL2
UTBaseline	Cell surface interactions at the vascular wall Homo sapiens R-HSA-202733	7/101	7.04226e-06	8.78326e-05	0	0	11.0672	131.297	SLC7A5;SRC;OLR1;SLC3A2;SLC7A11;ITGA5;CD44
UTBaseline	Amino acid transport across the plasma membrane Homo sapiens R-HSA-352230	4/31	6.24801e-05	0.000758205	0	0	21.6046	209.147	SLC7A5;SLC43A2;SLC3A2;SLC7A11
UTBaseline	Detoxification of Reactive Oxygen Species Homo sapiens R-HSA-3299685	4/33	8.03779e-05	0.000949728	0	0	20.1126	189.637	PRDX1;TXNRD1;TXN;SOD2
UTBaseline	Immune System Homo sapiens R-HSA-168256	24/1547	0.000179462	0.00206611	0	0	2.49105	21.4866	IL1RN;HLA-DRB5;SRC;IFNGR2;TXN;TNFRSF1B;IFIT3;NFKB1;ACTG1;TNFRSF1A;RELB;ISG20;IL1B;PEA15;AP1S2;CD300C;SEC61B;IL7R;B2M;TNFRSF4;SQSTM1;CD44;CD55;BIRC3
UTBaseline	Interleukin-1 signaling Homo sapiens R-HSA-446652	4/44	0.00025122	0.00281994	0	0	14.5735	120.803	IL1RN;IL1B;SQSTM1;NFKB1
UTBaseline	GPCR ligand binding Homo sapiens R-HSA-500792	11/447	0.000314448	0.00344359	0	0	3.79888	30.6368	GPR132;PTGIR;P2RY6;GNG5;CCL4;CCL3;CCL2;CCR7;CXCL3;CXCL2;CD55
UTBaseline	Death Receptor Signalling Homo sapiens R-HSA-73887	4/48	0.000352378	0.00376708	0	0	13.246	105.316	CFLAR;TRAF1;TNFRSF1A;BIRC3
UTBaseline	Amino acid and oligopeptide SLC transporters Homo sapiens R-HSA-425374	4/49	0.00038163	0.00398493	0	0	12.951	101.938	SLC7A5;SLC43A2;SLC3A2;SLC7A11
UTBaseline	Class A/1 (Rhodopsin-like receptors) Homo sapiens R-HSA-373076	9/323	0.000460248	0.00469662	0	0	4.27661	32.8604	GPR132;PTGIR;P2RY6;CCL4;CCL3;CCL2;CCR7;CXCL3;CXCL2
UTBaseline	TNFR2 non-canonical NF-kB pathway Homo sapiens R-HSA-5668541	5/95	0.000547033	0.00545818	0	0	8.1358	61.108	TNFRSF1B;TNFRSF4;TNFRSF1A;BIRC3;RELB
UTBaseline	TNFs bind their physiological receptors Homo sapiens R-HSA-5669034	3/24	0.000610039	0.00595451	0	0	20.6872	153.126	TNFRSF1B;TNFRSF4;TNFRSF1A
UTBaseline	Basigin interactions Homo sapiens R-HSA-210991	3/25	0.000689688	0.00658872	0	0	19.7459	143.735	SLC7A5;SLC3A2;SLC7A11
UTBaseline	CLEC7A/inflammasome pathway Homo sapiens R-HSA-5660668	2/6	0.000716442	0.00670172	0	0	71.942	520.948	IL1B;NFKB1
UTBaseline	TNFR1-induced NFkappaB signaling pathway Homo sapiens R-HSA-5357956	3/26	0.000775669	0.00710766	0	0	18.8864	135.26	TRAF1;TNFRSF1A;BIRC3
UTBaseline	Platelet degranulation Homo sapiens R-HSA-114608	5/105	0.000862242	0.00774293	0	0	7.31852	51.6393	SRGN;TGFB1;APLP2;PLEK;TIMP1
UTBaseline	Interleukin-1 processing Homo sapiens R-HSA-448706	2/7	0.000998417	0.00878998	0	0	57.5507	397.638	IL1B;NFKB1
UTBaseline	Response to elevated platelet cytosolic Ca2+ Homo sapiens R-HSA-76005	5/110	0.0010629	0.00917772	0	0	6.96825	47.7099	SRGN;TGFB1;APLP2;PLEK;TIMP1
UTBaseline	Regulation of TNFR1 signaling Homo sapiens R-HSA-5357905	3/31	0.00130718	0.011074	0	0	15.5099	102.984	TRAF1;TNFRSF1A;BIRC3
UTBaseline	Platelet activation, signaling and aggregation Homo sapiens R-HSA-76002	7/253	0.00205963	0.0171254	0	0	4.19641	25.9557	SRGN;TGFB1;GNG5;SRC;APLP2;PLEK;TIMP1
UTBaseline	Nef mediated downregulation of MHC class I complex cell surface expression Homo sapiens R-HSA-164940	2/10	0.00211018	0.0172267	0	0	35.9638	221.572	AP1S2;B2M
UTBaseline	Peptide ligand-binding receptors Homo sapiens R-HSA-375276	6/193	0.0024076	0.0193038	0	0	4.71059	28.4007	CCL4;CCL3;CCL2;CCR7;CXCL3;CXCL2
UTBaseline	Interferon Signaling Homo sapiens R-HSA-913531	6/196	0.00259973	0.0204786	0	0	4.63551	27.5921	ISG20;HLA-DRB5;IFNGR2;B2M;IFIT3;CD44
UTBaseline	TNF signaling Homo sapiens R-HSA-75893	3/41	0.00294591	0.0228054	0	0	11.4226	66.5633	TRAF1;TNFRSF1A;BIRC3
UTBaseline	NF-kB is activated and signals survival Homo sapiens R-HSA-209560	2/13	0.00360765	0.0269972	0	0	26.1515	147.094	SQSTM1;NFKB1
UTBaseline	p38MAPK events Homo sapiens R-HSA-171007	2/13	0.00360765	0.0269972	0	0	26.1515	147.094	RALA;SRC
UTBaseline	Interferon gamma signaling Homo sapiens R-HSA-877300	4/93	0.00414977	0.0303414	0	0	6.53371	35.8354	HLA-DRB5;IFNGR2;B2M;CD44
UTBaseline	Regulation of necroptotic cell death Homo sapiens R-HSA-5675482	2/14	0.00418968	0.0303414	0	0	23.971	131.244	CFLAR;BIRC3
UTBaseline	Transport of inorganic cations/anions and amino acids/oligopeptides Homo sapiens R-HSA-425393	4/99	0.00518107	0.0363484	0	0	6.1192	32.2038	SLC7A5;SLC43A2;SLC3A2;SLC7A11
UTBaseline	CLEC7A (Dectin-1) signaling Homo sapiens R-HSA-5607764	4/99	0.00518107	0.0363484	0	0	6.1192	32.2038	SRC;IL1B;NFKB1;RELB
UTBaseline	p75NTR signals via NF-kB Homo sapiens R-HSA-193639	2/16	0.00547448	0.0366872	0	0	20.5445	106.989	SQSTM1;NFKB1
UTBaseline	Regulated Necrosis Homo sapiens R-HSA-5218859	2/16	0.00547448	0.0366872	0	0	20.5445	106.989	CFLAR;BIRC3
UTBaseline	RIPK1-mediated regulated necrosis Homo sapiens R-HSA-5213460	2/16	0.00547448	0.0366872	0	0	20.5445	106.989	CFLAR;BIRC3

### Sheet: monocyte_positive
comparison	Term	Overlap	P.value	Adjusted.P.value	Old.P.value	Old.Adjusted.P.value	Odds.Ratio	Combined.Score	Genes
Baselinet24h	Cytokine Signaling in Immune system Homo sapiens R-HSA-1280215	10/620	1.91634e-05	0.00659886	0	0	6.09332	66.1887	ISG20;MT2A;MAP2K1;UBC;PTK2B;IRS2;IRAK3;HLA-DQA2;TRIM22;HLA-E
Baselinet24h	Interferon Signaling Homo sapiens R-HSA-913531	6/196	3.19611e-05	0.00659886	0	0	11.1361	115.27	ISG20;MT2A;UBC;HLA-DQA2;TRIM22;HLA-E
Baselinet24h	Downregulation of SMAD2/3:SMAD4 transcriptional activity Homo sapiens R-HSA-2173795	3/23	4.80644e-05	0.00659886	0	0	50.639	503.502	TGIF1;SKI;UBC
Baselinet24h	Immune System Homo sapiens R-HSA-168256	15/1547	5.7133e-05	0.00659886	0	0	3.83437	37.4623	CD86;HSP90AA1;MAP2K1;IRS2;IRAK3;TREM1;HLA-E;LILRA5;ISG20;MT2A;UBC;PTK2B;HLA-DQA2;TRIM22;PAG1
Baselinet24h	Interferon gamma signaling Homo sapiens R-HSA-877300	4/93	0.000198835	0.0183724	0	0	15.3809	131.092	MT2A;HLA-DQA2;TRIM22;HLA-E
Baselinet24h	Transcriptional activity of SMAD2/SMAD3:SMAD4 heterotrimer Homo sapiens R-HSA-2173793	3/44	0.000343158	0.0226484	0	0	24.6759	196.848	TGIF1;SKI;UBC
Baselinet24h	Interleukin-1 signaling Homo sapiens R-HSA-446652	3/44	0.000343158	0.0226484	0	0	24.6759	196.848	MAP2K1;UBC;IRAK3
Baselinet24h	DAP12 interactions Homo sapiens R-HSA-2172127	6/359	0.000845917	0.0488517	0	0	5.94446	42.0576	CD86;MAP2K1;UBC;IRS2;TREM1;HLA-E
Baselinet8w	Immune System Homo sapiens R-HSA-168256	18/1547	5.20329e-05	0.0203449	0	0	3.33032	32.8491	HSP90AA1;MAP2K1;SLC11A1;PTEN;IRAK3;ISG15;IL1RAP;FOXO3;TNF;TREM1;EREG;RNF144B;FCGR3A;MT2A;ADAM17;NLRP3;IER3;TLR2
Baselinet8w	Innate Immune System Homo sapiens R-HSA-168249	12/807	0.000119441	0.0233508	0	0	4.06527	36.7203	FCGR3A;HSP90AA1;MAP2K1;PTEN;NLRP3;IRAK3;ISG15;FOXO3;TREM1;IER3;EREG;TLR2
UTBaseline	Immune System Homo sapiens R-HSA-168256	98/1547	2.10613e-25	1.81759e-22	0	0	4.06491	230.967	IL1RN;RNF19B;UBE2Z;TNF;ACTB;IFIT3;ICAM1;IFIT2;LGALS3;AP1S2;C3AR1;MAP3K8;IER3;SKP1;MAP2K3;GBP5;UBE2E1;HLA-B;TAP1;CYBB;CYBA;TICAM1;EREG;TYROBP;PSME1;CD300E;SQSTM1;TXN;RAP1B;SOCS3;RAP1A;IRAK1;IRAK2;SLAMF7;NLRP3;HLA-DQA1;ATP6V1F;VASP;HSPA5;ISG15;UBE2A;NFKB1;NFKB2;BST2;ISG20;IL6;ARPC2;REL;GRB2;IL7R;ARF1;HSP90AB1;BRK1;TNFAIP3;CD3D;OASL;FCGR3A;CTSL;PEA15;ITGAV;SEC61B;JAK1;ACTR3;DUSP5;ACTR2;DUSP2;RIPK2;IFNGR2;IL18;DYNLL1;TNFRSF1B;PSMA6;HCK;IL1A;PSMA1;IL1B;CANX;IRF7;LCP2;LTB;CD44;BIRC3;RAB7A;SRC;RELB;HLA-DMA;TCEB1;GBP2;GBP1;CD55;LAIR1;GBP4;PTPN1;CD74;OSM;LILRB1;CAPZA2;PIK3AP1
UTBaseline	Eukaryotic Translation Elongation Homo sapiens R-HSA-156842	24/89	8.28257e-21	3.57393e-18	0	0	19.1833	887.039	RPL4;RPL5;RPL30;RPL41;RPL21;RPS7;RPLP0;RPL23A;RPS4Y1;RPL9;RPL6;RPL7;EEF1B2;RPS15;EEF1A1;RPS26;RPL7A;RPS27;EEF1D;RPL24;RPS20;RPL29;RPS12;RPS23
UTBaseline	Translation Homo sapiens R-HSA-72766	29/151	2.08776e-20	6.00578e-18	0	0	12.4798	565.531	RPL4;RPL5;RPL30;RPLP0;RPS4Y1;RPL9;RPL6;RPL7;EEF1B2;RPS15;RPL7A;SRP72;SEC61B;RPS12;RPL41;RPL21;RPS7;RPL23A;EEF1A1;RPS26;RPS27;SPCS1;EEF1D;RPL24;RPS20;EIF3E;PABPC1;RPL29;RPS23
UTBaseline	Viral mRNA Translation Homo sapiens R-HSA-192823	22/84	7.10641e-19	1.22657e-16	0	0	18.3408	766.429	RPL4;RPL5;RPL30;RPL41;RPL21;RPS7;RPLP0;RPL23A;RPS4Y1;RPL9;RPL6;RPL7;RPS15;DNAJC3;RPS26;RPL7A;RPS27;RPL24;RPS20;RPL29;RPS12;RPS23
UTBaseline	Peptide chain elongation Homo sapiens R-HSA-156902	22/84	7.10641e-19	1.22657e-16	0	0	18.3408	766.429	RPL4;RPL5;RPL30;RPL41;RPL21;RPS7;RPLP0;RPL23A;RPS4Y1;RPL9;RPL6;RPL7;RPS15;EEF1A1;RPS26;RPL7A;RPS27;RPL24;RPS20;RPL29;RPS12;RPS23
UTBaseline	SRP-dependent cotranslational protein targeting to membrane Homo sapiens R-HSA-1799339	24/107	9.26254e-19	1.33226e-16	0	0	15.0092	623.23	RPL4;RPL5;RPL30;RPL41;RPL21;RPS7;RPLP0;RPL23A;RPS4Y1;RPL9;RPL6;RPL7;RPS15;RPS26;RPL7A;RPS27;SPCS1;SRP72;RPL24;RPS20;SEC61B;RPL29;RPS12;RPS23
UTBaseline	Cytokine Signaling in Immune system Homo sapiens R-HSA-1280215	52/620	1.61274e-18	1.98828e-16	0	0	5.0068	205.122	IL1RN;TNF;IFIT3;ICAM1;IFIT2;OASL;PEA15;MAP3K8;JAK1;SKP1;GBP5;DUSP5;DUSP2;RIPK2;IFNGR2;UBE2E1;HLA-B;IL18;TNFRSF1B;EREG;PSMA6;HCK;IL1A;PSMA1;IL1B;PSME1;IRF7;LTB;SQSTM1;CD44;BIRC3;SRC;RELB;RAP1B;SOCS3;RAP1A;IRAK1;IRAK2;GBP2;GBP1;HLA-DQA1;GBP4;PTPN1;OSM;ISG15;NFKB1;NFKB2;BST2;ISG20;IL6;GRB2;IL7R
UTBaseline	Infectious disease Homo sapiens R-HSA-5663205	39/348	2.36788e-18	2.55435e-16	0	0	6.74456	273.725	RPL4;RPL5;RPL30;ARF1;HSP90AB1;RPLP0;RPS4Y1;RPL9;RPL6;RPL7;RPS15;RPL7A;AP1S2;TCEB1;RPS12;SKP1;MAP2K3;RPL41;NPM1;TGFB1;RPL21;RPS7;TXNRD1;HMGA1;ISG15;RPL23A;RPS26;DNAJC3;HCK;PSMA6;RPS27;PSMA1;CANX;PSME1;RPL24;CHMP4B;RPS20;RPL29;RPS23
UTBaseline	Nonsense Mediated Decay (NMD) independent of the Exon Junction Complex (EJC) Homo sapiens R-HSA-975956	22/89	2.78767e-18	2.67307e-16	0	0	16.9678	685.86	RPL4;RPL5;RPL30;RPL41;RPL21;RPS7;RPLP0;RPL23A;RPS4Y1;RPL9;RPL6;RPL7;RPS15;RPS26;RPL7A;RPS27;RPL24;RPS20;PABPC1;RPL29;RPS12;RPS23
UTBaseline	L13a-mediated translational silencing of Ceruloplasmin expression Homo sapiens R-HSA-156827	23/106	1.09973e-17	8.62789e-16	0	0	14.3457	560.183	RPL4;RPL5;RPL30;RPL41;RPL21;RPS7;RPLP0;RPL23A;RPS4Y1;RPL9;RPL6;RPL7;RPS15;RPS26;RPL7A;RPS27;RPL24;RPS20;EIF3E;PABPC1;RPL29;RPS12;RPS23
UTBaseline	3' -UTR-mediated translational regulation Homo sapiens R-HSA-157279	23/106	1.09973e-17	8.62789e-16	0	0	14.3457	560.183	RPL4;RPL5;RPL30;RPL41;RPL21;RPS7;RPLP0;RPL23A;RPS4Y1;RPL9;RPL6;RPL7;RPS15;RPS26;RPL7A;RPS27;RPL24;RPS20;EIF3E;PABPC1;RPL29;RPS12;RPS23
UTBaseline	Formation of a pool of free 40S subunits Homo sapiens R-HSA-72689	22/96	1.62472e-17	1.16845e-15	0	0	15.3572	593.689	RPL4;RPL5;RPL30;RPL41;RPL21;RPS7;RPLP0;RPL23A;RPS4Y1;RPL9;RPL6;RPL7;RPS15;RPS26;RPL7A;RPS27;RPL24;RPS20;EIF3E;RPL29;RPS12;RPS23
UTBaseline	Selenocysteine synthesis Homo sapiens R-HSA-2408557	21/87	2.81553e-17	1.73557e-15	0	0	16.3994	624.96	RPL4;RPL5;RPL30;RPL41;RPL21;RPS7;RPLP0;RPL23A;RPS4Y1;RPL9;RPL6;RPL7;RPS15;RPS26;RPL7A;RPS27;RPL24;RPS20;RPL29;RPS12;RPS23
UTBaseline	Eukaryotic Translation Termination Homo sapiens R-HSA-72764	21/87	2.81553e-17	1.73557e-15	0	0	16.3994	624.96	RPL4;RPL5;RPL30;RPL41;RPL21;RPS7;RPLP0;RPL23A;RPS4Y1;RPL9;RPL6;RPL7;RPS15;RPS26;RPL7A;RPS27;RPL24;RPS20;RPL29;RPS12;RPS23
UTBaseline	Cap-dependent Translation Initiation Homo sapiens R-HSA-72737	23/114	6.15327e-17	3.31892e-15	0	0	13.0792	488.206	RPL4;RPL5;RPL30;RPL41;RPL21;RPS7;RPLP0;RPL23A;RPS4Y1;RPL9;RPL6;RPL7;RPS15;RPS26;RPL7A;RPS27;RPL24;RPS20;EIF3E;PABPC1;RPL29;RPS12;RPS23
UTBaseline	Eukaryotic Translation Initiation Homo sapiens R-HSA-72613	23/114	6.15327e-17	3.31892e-15	0	0	13.0792	488.206	RPL4;RPL5;RPL30;RPL41;RPL21;RPS7;RPLP0;RPL23A;RPS4Y1;RPL9;RPL6;RPL7;RPS15;RPS26;RPL7A;RPS27;RPL24;RPS20;EIF3E;PABPC1;RPL29;RPS12;RPS23
UTBaseline	Nonsense-Mediated Decay (NMD) Homo sapiens R-HSA-927802	22/106	1.5614e-16	7.48604e-15	0	0	13.522	492.145	RPL4;RPL5;RPL30;RPL41;RPL21;RPS7;RPLP0;RPL23A;RPS4Y1;RPL9;RPL6;RPL7;RPS15;RPS26;RPL7A;RPS27;RPL24;RPS20;PABPC1;RPL29;RPS12;RPS23
UTBaseline	Nonsense Mediated Decay (NMD) enhanced by the Exon Junction Complex (EJC) Homo sapiens R-HSA-975957	22/106	1.5614e-16	7.48604e-15	0	0	13.522	492.145	RPL4;RPL5;RPL30;RPL41;RPL21;RPS7;RPLP0;RPL23A;RPS4Y1;RPL9;RPL6;RPL7;RPS15;RPS26;RPL7A;RPS27;RPL24;RPS20;PABPC1;RPL29;RPS12;RPS23
UTBaseline	Influenza Infection Homo sapiens R-HSA-168254	25/147	1.9287e-16	8.32768e-15	0	0	10.6437	385.138	RPL4;RPL5;RPL30;RPLP0;RPS4Y1;RPL9;RPL6;RPL7;RPS15;RPL7A;RPS12;RPL41;TGFB1;RPL21;RPS7;ISG15;RPL23A;RPS26;DNAJC3;RPS27;CANX;RPL24;RPS20;RPL29;RPS23
UTBaseline	GTP hydrolysis and joining of the 60S ribosomal subunit Homo sapiens R-HSA-72706	22/107	1.92994e-16	8.32768e-15	0	0	13.3623	483.499	RPL4;RPL5;RPL30;RPL41;RPL21;RPS7;RPLP0;RPL23A;RPS4Y1;RPL9;RPL6;RPL7;RPS15;RPS26;RPL7A;RPS27;RPL24;RPS20;EIF3E;RPL29;RPS12;RPS23
UTBaseline	Hemostasis Homo sapiens R-HSA-109582	46/552	2.3065e-16	9.47861e-15	0	0	4.90344	176.551	CD63;WDR1;SRC;PLEK;HBB;SLC7A11;PIK3R5;RAP1B;GNA15;RAP1A;GNG2;GNG5;TMSB4X;GNA12;RAC2;OLR1;FLNA;ITGAV;TIMP1;SLC16A3;S100A10;JAK1;CAP1;SRGN;PTPN1;CD74;PTGIR;SERPINB2;TGFB1;ANXA2;HSPA5;PLAUR;ATP2B1;SOD1;EHD1;SLC7A5;MAFF;CAPZA2;IRF7;LCP2;GRB2;CD48;CD47;PFN1;RAB5A;CD44
UTBaseline	Selenoamino acid metabolism Homo sapiens R-HSA-2408522	22/111	4.40021e-16	1.72608e-14	0	0	12.7591	451.158	RPL4;RPL5;RPL30;RPL41;RPL21;RPS7;TXNRD1;RPLP0;RPL23A;RPS4Y1;RPL9;RPL6;RPL7;RPS15;RPS26;RPL7A;RPS27;RPL24;RPS20;RPL29;RPS12;RPS23
UTBaseline	Influenza Life Cycle Homo sapiens R-HSA-168255	23/136	3.5885e-15	1.34647e-13	0	0	10.5209	349.936	RPL4;RPL5;RPL30;RPL41;RPL21;RPS7;RPLP0;RPL23A;RPS4Y1;RPL9;RPL6;RPL7;RPS15;RPS26;DNAJC3;RPL7A;RPS27;CANX;RPL24;RPS20;RPL29;RPS12;RPS23
UTBaseline	Influenza Viral RNA Transcription and Replication Homo sapiens R-HSA-168273	22/128	1.01593e-14	3.6531e-13	0	0	10.7035	344.871	RPL4;RPL5;RPL30;RPL41;RPL21;RPS7;RPLP0;RPL23A;RPS4Y1;RPL9;RPL6;RPL7;RPS15;RPS26;DNAJC3;RPL7A;RPS27;RPL24;RPS20;RPL29;RPS12;RPS23
UTBaseline	Disease Homo sapiens R-HSA-1643685	48/725	3.24806e-13	1.12123e-11	0	0	3.81153	109.603	RPL4;RPL5;RPL30;ARF1;HSP90AB1;SDC4;RPLP0;RPS4Y1;RPL9;RPL6;RPL7;RPS15;RPL7A;MYC;AP1S2;TCEB1;RPS12;SKP1;MAP2K3;TCF7L2;RPL41;NPM1;TGFB1;RPL21;RPS7;TXNRD1;HMGA1;RPL23A;ISG15;TICAM1;NFKB1;NFKB2;EREG;DNAJC3;RPS26;PSMA6;HCK;RPS27;PSMA1;CANX;PSME1;RPL24;CHMP4B;GRB2;RPS20;RPL29;MMADHC;RPS23
UTBaseline	Adaptive Immune System Homo sapiens R-HSA-1280218	47/762	7.15828e-12	2.376e-10	0	0	3.51669	90.2479	ARF1;SRC;RNF19B;UBE2Z;CD3D;ICAM1;RAP1B;SOCS3;HLA-DMA;FCGR3A;RAP1A;CTSL;AP1S2;SLAMF7;MAP3K8;ITGAV;TCEB1;SEC61B;HLA-DQA1;LAIR1;IER3;SKP1;VASP;CD74;HSPA5;RIPK2;UBE2E1;HLA-B;TAP1;CYBB;LILRB1;CYBA;UBE2A;DYNLL1;NFKB1;EREG;PSMA6;TYROBP;PSMA1;CANX;PSME1;REL;CD300E;LCP2;GRB2;PIK3AP1;RAB7A
UTBaseline	Major pathway of rRNA processing in the nucleolus Homo sapiens R-HSA-6791226	21/166	1.91944e-11	6.13509e-10	0	0	7.43436	183.453	RPL4;RPL5;RPL30;RPL41;RPL21;RPS7;RPLP0;RPL23A;RPS4Y1;RPL9;RPL6;RPL7;RPS15;RPS26;RPL7A;RPS27;RPL24;RPS20;RPL29;RPS12;RPS23
UTBaseline	Metabolism of amino acids and derivatives Homo sapiens R-HSA-71291	29/335	4.04756e-11	1.24752e-09	0	0	4.92862	117.943	RPL4;RPL5;RPL30;RPLP0;RPS4Y1;RPL9;RPL6;RPL7;RPS15;RPL7A;KYNU;RPS12;RPL41;RPL21;RPS7;TXNRD1;RPL23A;KMO;RPS26;GLUD1;PSMA6;RPS27;PSMA1;PSME1;SMS;RPL24;RPS20;RPL29;RPS23
UTBaseline	Innate Immune System Homo sapiens R-HSA-168249	47/807	5.13166e-11	1.52711e-09	0	0	3.30058	78.2007	HSP90AB1;SRC;BRK1;TNFAIP3;TXN;ACTB;RELB;RAP1B;LGALS3;FCGR3A;RAP1A;IRAK1;CTSL;IRAK2;PEA15;C3AR1;NLRP3;MAP3K8;CD55;IER3;JAK1;SKP1;MAP2K3;ACTR3;DUSP5;ACTR2;DUSP2;RIPK2;HLA-B;ISG15;TICAM1;NFKB1;NFKB2;EREG;PSMA6;HCK;TYROBP;PSMA1;ARPC2;IL1B;CAPZA2;PSME1;IRF7;CD300E;LCP2;GRB2;BIRC3
UTBaseline	Platelet activation, signaling and aggregation Homo sapiens R-HSA-76002	25/253	5.58532e-11	1.60671e-09	0	0	5.66433	133.725	CD63;WDR1;SRC;PLEK;PIK3R5;RAP1B;GNA15;RAP1A;GNG2;GNG5;TMSB4X;GNA12;RAC2;FLNA;TIMP1;JAK1;CAP1;SRGN;PTPN1;TGFB1;HSPA5;SOD1;GRB2;LCP2;PFN1
UTBaseline	rRNA processing Homo sapiens R-HSA-72312	21/180	9.0554e-11	2.52091e-09	0	0	6.77488	156.67	RPL4;RPL5;RPL30;RPL41;RPL21;RPS7;RPLP0;RPL23A;RPS4Y1;RPL9;RPL6;RPL7;RPS15;RPS26;RPL7A;RPS27;RPL24;RPS20;RPL29;RPS12;RPS23
UTBaseline	Metabolism of proteins Homo sapiens R-HSA-392499	55/1074	1.37201e-10	3.70013e-09	0	0	2.90696	66.0157	RPL4;RPL5;RPL30;ARF1;RPLP0;RPL9;RPL6;ACTB;RPL7;RPS15;EEF1B2;RPL7A;CHCHD2;SERP1;ANPEP;SUMO2;SEC61B;RPS12;EIF5A;RPL21;RPS7;SPHK1;PLAUR;DYNLL1;ARFGAP3;DNAJC3;EEF1A1;EEF1D;B3GNT5;CANX;RPL24;VDAC1;PABPC1;RPL29;PFDN5;B4GALT5;TXN;RPS4Y1;GNG2;SRP72;GNG5;CCL2;MGAT2;CD55;TCF7L2;RPL41;HSPA5;RPL23A;RPS26;HNRNPK;RPS27;SPCS1;EIF3E;RPS20;RPS23
UTBaseline	Chemokine receptors bind chemokines Homo sapiens R-HSA-380108	12/56	8.77537e-10	2.29489e-08	0	0	13.746	286.658	CXCL10;CCL3L1;CCL7;CCL20;CCRL2;CCL4;CCL3;CCL2;CXCL1;CXCL3;CXCL2;CXCL16
UTBaseline	Signaling by Interleukins Homo sapiens R-HSA-449147	29/392	1.64047e-09	4.1639e-08	0	0	4.14243	83.7942	IL1RN;SRC;RAP1B;SOCS3;RAP1A;IRAK1;IRAK2;PEA15;MAP3K8;JAK1;SKP1;DUSP5;DUSP2;RIPK2;IL18;OSM;NFKB1;NFKB2;EREG;PSMA6;IL1A;HCK;IL6;PSMA1;IL1B;PSME1;GRB2;IL7R;SQSTM1
UTBaseline	Interferon Signaling Homo sapiens R-HSA-913531	20/196	2.75968e-09	6.80459e-08	0	0	5.80861	114.477	GBP5;PTPN1;IFNGR2;HLA-B;UBE2E1;ISG15;IFIT3;IFIT2;ICAM1;OASL;BST2;ISG20;SOCS3;IRF7;GBP2;GBP1;HLA-DQA1;CD44;GBP4;JAK1
UTBaseline	Interferon gamma signaling Homo sapiens R-HSA-877300	14/93	4.61817e-09	1.10708e-07	0	0	8.96222	172.014	GBP5;PTPN1;IFNGR2;HLA-B;ICAM1;OASL;SOCS3;IRF7;GBP2;GBP1;CD44;GBP4;HLA-DQA1;JAK1
UTBaseline	Metabolism Homo sapiens R-HSA-1430728	75/1908	8.63378e-09	2.01377e-07	0	0	2.23681	41.5322	RPL4;RPL5;RPL30;ARF1;RPLP0;LPCAT1;HBB;ATP5G2;RPL9;RPL6;RPL7;PPP1CB;RPS15;RPL7A;KYNU;NAMPT;DSE;SLC16A3;RPS12;HS3ST3B1;CHST7;RPL21;RPS7;GPX4;GSTO1;ACSL1;SPHK1;TALDO1;AMPD3;KMO;PSMA6;PSMA1;MTF1;PSME1;SMS;RPL24;RPL29;CHST2;MMADHC;CD44;PTGES;B4GALT5;PDXK;PFKFB3;UQCRB;SDC4;NDUFB11;TXN;RPS4Y1;ATP5L;PIK3R5;GNA15;RAP1A;GNG2;GNG5;PGK1;HMOX1;ABCA1;RPL41;GK;GCH1;TXNRD1;PTGES3;G0S2;RPL23A;RPS26;GLUD1;SLC25A37;MARCKS;RPS27;FABP5;PPT1;RPS20;ADA;RPS23
UTBaseline	Interferon alpha/beta signaling Homo sapiens R-HSA-909733	12/68	9.21934e-09	2.09376e-07	0	0	10.7938	199.707	BST2;ISG20;SOCS3;PTPN1;HLA-B;IRF7;ISG15;GBP2;IFIT3;IFIT2;OASL;JAK1
UTBaseline	Interleukin-1 signaling Homo sapiens R-HSA-446652	10/44	1.23842e-08	2.74039e-07	0	0	14.7557	268.654	IL1A;IL1RN;IRAK1;IRAK2;RIPK2;IL1B;MAP3K8;SQSTM1;NFKB1;SKP1
UTBaseline	Interleukin-1 processing Homo sapiens R-HSA-448706	5/7	6.34185e-08	1.36825e-06	0	0	124.038	2055.74	IL1A;IL1B;IL18;NFKB1;NFKB2
UTBaseline	Cellular responses to stress Homo sapiens R-HSA-2262752	25/367	1.12059e-07	2.3587e-06	0	0	3.754	60.0799	HSP90AB1;TXN;PRDX1;TCEB1;NBN;MAP2K3;KDM6B;HSPA5;ST13;PTGES3;TXNRD1;UBE2E1;HMGA1;CYBB;CYBA;DYNLL1;SOD2;NFKB1;SOD1;EEF1A1;IL1A;IL6;RRAGC;RHEB;CHMP4B
UTBaseline	Translation initiation complex formation Homo sapiens R-HSA-72649	10/57	1.70983e-07	3.5133e-06	0	0	10.6672	166.213	RPS15;RPS26;RPS27;RPS7;RPS20;EIF3E;PABPC1;RPS4Y1;RPS12;RPS23
UTBaseline	Activation of the mRNA upon binding of the cap-binding complex and eIFs, and subsequent binding to 43S Homo sapiens R-HSA-72662	10/58	2.02961e-07	4.07337e-06	0	0	10.4444	160.952	RPS15;RPS26;RPS27;RPS7;RPS20;EIF3E;PABPC1;RPS4Y1;RPS12;RPS23
UTBaseline	Signal Transduction Homo sapiens R-HSA-162582	85/2465	2.76664e-07	5.42639e-06	0	0	1.95238	29.4819	BRK1;TNFAIP3;CXCL1;CXCL3;TNF;CXCL2;ACTB;CXCL16;PPP1CB;GPR132;MYC;PEA15;CCRL2;C3AR1;RAC2;PDE4B;PMEPA1;ITGAV;IER3;JAK1;SKP1;ACTR3;DUSP5;ACTR2;DUSP2;PTGIR;ANXA1;RIPK2;SPHK1;CYBB;CYBA;TRAF1;RHOF;RHOC;EREG;PSMA6;MYL6;PSMA1;RRAGC;CDC42EP3;PSME1;CDC42EP2;NUMB;PFN1;SQSTM1;BIRC3;RALA;SDC4;CCL3L1;SRC;PTGER2;GPR84;PIK3R5;RAP1B;SOCS3;GNA15;RAP1A;GNG2;CCL7;IRAK1;GNG5;CCL4;GNA12;CCL3;FLNA;CCL2;SKIL;CD55;ATP6V1F;PTPN1;TCF7L2;TGFB1;CCL20;GZMB;CFLAR;NFKB1;CXCL10;IL6;RPS27;FABP5;ARPC2;RHEB;HNRNPF;GRB2;TJP2
UTBaseline	Formation of the ternary complex, and subsequently, the 43S complex Homo sapiens R-HSA-72695	9/50	5.6781e-07	1.08893e-05	0	0	10.9807	157.918	RPS15;RPS26;RPS27;RPS7;RPS20;EIF3E;RPS4Y1;RPS12;RPS23
UTBaseline	Platelet degranulation Homo sapiens R-HSA-114608	12/105	1.27035e-06	2.38328e-05	0	0	6.4872	88.0716	SRGN;CAP1;CD63;TGFB1;HSPA5;WDR1;TMSB4X;PLEK;FLNA;TIMP1;PFN1;SOD1
UTBaseline	Ribosomal scanning and start codon recognition Homo sapiens R-HSA-72702	9/57	1.80203e-06	3.30883e-05	0	0	9.37596	124.012	RPS15;RPS26;RPS27;RPS7;RPS20;EIF3E;RPS4Y1;RPS12;RPS23
UTBaseline	Response to elevated platelet cytosolic Ca2+ Homo sapiens R-HSA-76005	12/110	2.09296e-06	3.76296e-05	0	0	6.15464	80.4838	SRGN;CAP1;CD63;TGFB1;HSPA5;WDR1;TMSB4X;PLEK;FLNA;TIMP1;PFN1;SOD1
UTBaseline	Detoxification of Reactive Oxygen Species Homo sapiens R-HSA-3299685	7/33	3.31157e-06	5.83242e-05	0	0	13.4095	169.202	PRDX1;TXNRD1;CYBB;CYBA;TXN;SOD2;SOD1
UTBaseline	Nucleotide-binding domain, leucine rich repeat containing receptor (NLR) signaling pathways Homo sapiens R-HSA-168643	8/47	3.79343e-06	6.19429e-05	0	0	10.236	127.768	HSP90AB1;IRAK1;IRAK2;RIPK2;TNFAIP3;NLRP3;TXN;BIRC3
UTBaseline	MyD88-independent TLR3/TLR4 cascade Homo sapiens R-HSA-166166	11/97	3.80414e-06	6.19429e-05	0	0	6.41639	80.0729	MAP2K3;IRAK1;IRAK2;RIPK2;IRF7;MAP3K8;TICAM1;NFKB1;SKP1;NFKB2;BIRC3
UTBaseline	Toll Like Receptor 3 (TLR3) Cascade Homo sapiens R-HSA-168164	11/97	3.80414e-06	6.19429e-05	0	0	6.41639	80.0729	MAP2K3;IRAK1;IRAK2;RIPK2;IRF7;MAP3K8;TICAM1;NFKB1;SKP1;NFKB2;BIRC3
UTBaseline	TRIF-mediated TLR3/TLR4 signaling Homo sapiens R-HSA-937061	11/97	3.80414e-06	6.19429e-05	0	0	6.41639	80.0729	MAP2K3;IRAK1;IRAK2;RIPK2;IRF7;MAP3K8;TICAM1;NFKB1;SKP1;NFKB2;BIRC3
UTBaseline	Antigen processing-Cross presentation Homo sapiens R-HSA-1236975	10/82	5.4324e-06	8.68178e-05	0	0	6.95442	84.3093	PSMA6;PSMA1;CTSL;HLA-B;PSME1;TAP1;CYBB;ITGAV;CYBA;SEC61B
UTBaseline	Cell surface interactions at the vascular wall Homo sapiens R-HSA-202733	11/101	5.65984e-06	8.8808e-05	0	0	6.12996	74.0629	SLC7A5;CD74;SRC;OLR1;GRB2;ITGAV;CD48;SLC7A11;CD47;SLC16A3;CD44
UTBaseline	Class I MHC mediated antigen processing & presentation Homo sapiens R-HSA-983169	19/305	1.3635e-05	0.000210125	0	0	3.36771	37.728	HSPA5;HLA-B;UBE2E1;RNF19B;TAP1;CYBB;CYBA;UBE2A;UBE2Z;PSMA6;SOCS3;PSMA1;CTSL;CANX;PSME1;TCEB1;ITGAV;SEC61B;SKP1
UTBaseline	Activated TLR4 signalling Homo sapiens R-HSA-166054	11/112	1.53593e-05	0.000232544	0	0	5.45926	60.5093	MAP2K3;IRAK1;IRAK2;RIPK2;IRF7;MAP3K8;TICAM1;NFKB1;SKP1;NFKB2;BIRC3
UTBaseline	Axon guidance Homo sapiens R-HSA-422475	26/515	1.64665e-05	0.00024501	0	0	2.71692	29.9246	HSP90AB1;SRC;ACTB;RAP1B;RAP1A;PEA15;RAC2;ITGAV;JAK1;ACTR3;VASP;CAP1;DUSP5;ACTR2;DUSP2;RHOC;EREG;PSMA6;MYL6;TYROBP;PSMA1;ARPC2;PSME1;NUMB;GRB2;PFN1
UTBaseline	TNFR2 non-canonical NF-kB pathway Homo sapiens R-HSA-5668541	10/95	2.03797e-05	0.000298097	0	0	5.88688	63.584	PSMA6;PSMA1;PSME1;LTB;TNFRSF1B;TNF;SKP1;BIRC3;RELB;NFKB2
UTBaseline	Toll-Like Receptors Cascades Homo sapiens R-HSA-168898	12/140	2.53344e-05	0.000364394	0	0	4.7049	49.7935	MAP2K3;IRAK1;IRAK2;CTSL;RIPK2;IRF7;MAP3K8;TICAM1;NFKB1;SKP1;NFKB2;BIRC3
UTBaseline	Toll Like Receptor 4 (TLR4) Cascade Homo sapiens R-HSA-166016	11/122	3.43714e-05	0.000486271	0	0	4.96489	51.0306	MAP2K3;IRAK1;IRAK2;RIPK2;IRF7;MAP3K8;TICAM1;NFKB1;SKP1;NFKB2;BIRC3
UTBaseline	Peptide ligand-binding receptors Homo sapiens R-HSA-375276	14/193	3.59768e-05	0.000500774	0	0	3.93513	40.2668	ANXA1;CCL3L1;CCL20;CXCL1;CXCL3;CXCL2;CXCL16;CXCL10;CCL7;CCRL2;CCL4;C3AR1;CCL3;CCL2
UTBaseline	Gene Expression Homo sapiens R-HSA-74160	56/1631	4.79396e-05	0.000656696	0	0	1.86305	18.5291	RPL4;RPL5;RPL30;RPLP0;C14ORF166;RPL9;RPL6;ACTB;RPL7;RPS15;EEF1B2;RPL7A;MYC;NBN;SEC61B;RPS12;WARS;RPL21;RPS7;EEF1A1;PSMA6;PSMA1;RRAGC;PPA1;EEF1D;PSME1;RPL24;PABPC1;RPL29;SRSF7;CD44;GTF3C6;TXN;RPS4Y1;SRP72;ZNF706;PRDX1;PMAIP1;TCEB1;BID;SKIL;RPL41;NPM1;WTAP;TXNRD1;RPL23A;POU2F2;RPS26;HNRNPK;RPS27;SPCS1;RHEB;HNRNPF;EIF3E;RPS20;RPS23
UTBaseline	MyD88 dependent cascade initiated on endosome Homo sapiens R-HSA-975155	9/85	5.0397e-05	0.000669117	0	0	5.91318	58.5143	MAP2K3;IRAK1;RIPK2;IRAK2;IRF7;MAP3K8;NFKB1;SKP1;NFKB2
UTBaseline	Toll Like Receptor 7/8 (TLR7/8) Cascade Homo sapiens R-HSA-168181	9/85	5.0397e-05	0.000669117	0	0	5.91318	58.5143	MAP2K3;IRAK1;RIPK2;IRAK2;IRF7;MAP3K8;NFKB1;SKP1;NFKB2
UTBaseline	RHO GTPase Effectors Homo sapiens R-HSA-195258	16/255	5.95164e-05	0.000778222	0	0	3.37535	32.8396	ACTR3;ACTR2;SRC;CYBB;BRK1;CYBA;RHOC;ACTB;PPP1CB;MYL6;RPS27;ARPC2;RAC2;FLNA;GRB2;PFN1
UTBaseline	Toll Like Receptor 9 (TLR9) Cascade Homo sapiens R-HSA-168138	9/88	6.63494e-05	0.00085462	0	0	5.68775	54.7195	MAP2K3;IRAK1;RIPK2;IRAK2;IRF7;MAP3K8;NFKB1;SKP1;NFKB2
UTBaseline	RHO GTPases Activate WASPs and WAVEs Homo sapiens R-HSA-5663213	6/36	7.224e-05	0.00091681	0	0	9.93401	94.7259	ACTR3;ACTR2;ARPC2;BRK1;GRB2;ACTB
UTBaseline	RAF-independent MAPK1/3 activation Homo sapiens R-HSA-112409	5/23	7.80105e-05	0.000975696	0	0	13.7707	130.253	DUSP5;DUSP2;IL6;PEA15;JAK1
UTBaseline	TRAF6 Mediated Induction of proinflammatory cytokines Homo sapiens R-HSA-168180	8/72	9.34447e-05	0.00115204	0	0	6.22959	57.799	MAP2K3;IRAK1;RIPK2;IRAK2;MAP3K8;NFKB1;SKP1;NFKB2
UTBaseline	Dissolution of Fibrin Clot Homo sapiens R-HSA-75205	4/13	9.76659e-05	0.00117063	0	0	21.9877	203.033	SERPINB2;ANXA2;PLAUR;S100A10
UTBaseline	Signal regulatory protein (SIRP) family interactions Homo sapiens R-HSA-391160	4/13	9.76659e-05	0.00117063	0	0	21.9877	203.033	TYROBP;SRC;GRB2;CD47
UTBaseline	TCR signaling Homo sapiens R-HSA-202403	10/118	0.000130892	0.00154739	0	0	4.62773	41.3772	VASP;PSMA6;PSMA1;RIPK2;PSME1;LCP2;CD3D;HLA-DQA1;NFKB1;SKP1
UTBaseline	Programmed Cell Death Homo sapiens R-HSA-5357801	12/166	0.000132899	0.00154855	0	0	3.90534	34.8588	PSMA6;PSMA1;PSME1;PMAIP1;GZMB;CFLAR;VIM;TICAM1;DYNLL1;BID;BIRC3;TJP2
UTBaseline	Regulation of IFNG signaling Homo sapiens R-HSA-877312	4/14	0.000134579	0.00154855	0	0	19.7879	176.376	PTPN1;SOCS3;IFNGR2;JAK1
UTBaseline	TAK1 activates NFkB by phosphorylation and activation of IKKs complex Homo sapiens R-HSA-445989	5/26	0.000145157	0.00164829	0	0	11.8017	104.3	IRAK1;IRAK2;RIPK2;NFKB1;NFKB2
UTBaseline	Fcgamma receptor (FCGR) dependent phagocytosis Homo sapiens R-HSA-2029480	10/120	0.000150487	0.00168663	0	0	4.54312	39.9869	ACTR3;ACTR2;HCK;FCGR3A;HSP90AB1;ARPC2;SRC;BRK1;GRB2;ACTB
UTBaseline	CLEC7A (Dectin-1) signaling Homo sapiens R-HSA-5607764	9/99	0.000165785	0.00183427	0	0	4.98977	43.435	PSMA6;PSMA1;SRC;IL1B;PSME1;NFKB1;SKP1;NFKB2;RELB
UTBaseline	Integrin alphaIIb beta3 signaling Homo sapiens R-HSA-354192	5/27	0.000175242	0.00191435	0	0	11.2647	97.432	RAP1B;PTPN1;RAP1A;SRC;GRB2
UTBaseline	GRB2:SOS provides linkage to MAPK signaling for Integrins Homo sapiens R-HSA-354194	4/15	0.000180628	0.00194853	0	0	17.9881	155.04	RAP1B;RAP1A;SRC;GRB2
UTBaseline	MAP kinase activation in TLR cascade Homo sapiens R-HSA-450294	7/60	0.000188284	0.00200604	0	0	6.56916	56.3473	MAP2K3;IRAK1;RIPK2;IRAK2;MAP3K8;NFKB1;SKP1
UTBaseline	MAPK family signaling cascades Homo sapiens R-HSA-5683057	16/284	0.000207557	0.00218441	0	0	3.0056	25.4878	DUSP5;DUSP2;SRC;EREG;RAP1B;PSMA6;IL6;RAP1A;PSMA1;MYC;PEA15;CDC42EP3;PSME1;CDC42EP2;GRB2;JAK1
UTBaseline	MHC class II antigen presentation Homo sapiens R-HSA-2132295	9/103	0.000224117	0.00233027	0	0	4.77646	40.1382	CD74;ARF1;HLA-DMA;CTSL;CANX;AP1S2;DYNLL1;HLA-DQA1;RAB7A
UTBaseline	Toll Like Receptor 10 (TLR10) Cascade Homo sapiens R-HSA-168142	8/82	0.000233968	0.00234784	0	0	5.385	45.0203	MAP2K3;IRAK1;RIPK2;IRAK2;MAP3K8;NFKB1;SKP1;NFKB2
UTBaseline	Toll Like Receptor 5 (TLR5) Cascade Homo sapiens R-HSA-168176	8/82	0.000233968	0.00234784	0	0	5.385	45.0203	MAP2K3;IRAK1;RIPK2;IRAK2;MAP3K8;NFKB1;SKP1;NFKB2
UTBaseline	MyD88 cascade initiated on plasma membrane Homo sapiens R-HSA-975871	8/82	0.000233968	0.00234784	0	0	5.385	45.0203	MAP2K3;IRAK1;RIPK2;IRAK2;MAP3K8;NFKB1;SKP1;NFKB2
UTBaseline	p75NTR signals via NF-kB Homo sapiens R-HSA-193639	4/16	0.000237049	0.00235142	0	0	16.4882	137.631	IRAK1;RIPK2;SQSTM1;NFKB1
UTBaseline	TRAF6 mediated induction of NFkB and MAP kinases upon TLR7/8 or 9 activation Homo sapiens R-HSA-975138	8/83	0.00025448	0.00249564	0	0	5.31293	43.9713	MAP2K3;IRAK1;RIPK2;IRAK2;MAP3K8;NFKB1;SKP1;NFKB2
UTBaseline	VEGFA-VEGFR2 Pathway Homo sapiens R-HSA-4420097	17/320	0.000265508	0.00257453	0	0	2.82681	23.2756	DUSP5;DUSP2;SRC;SPHK1;CYBB;BRK1;CYBA;EREG;RAP1B;PSMA6;RAP1A;PSMA1;PEA15;PSME1;GRB2;ITGAV;JAK1
UTBaseline	Host Interactions of HIV factors Homo sapiens R-HSA-162909	10/129	0.000272062	0.00260878	0	0	4.19759	34.46	HCK;PSMA6;ARF1;NPM1;PSMA1;AP1S2;PSME1;HMGA1;TCEB1;SKP1
UTBaseline	Class A/1 (Rhodopsin-like receptors) Homo sapiens R-HSA-373076	17/323	0.000295923	0.00280639	0	0	2.79867	22.7403	PTGIR;ANXA1;CCL3L1;CCL20;PTGER2;CXCL1;CXCL3;CXCL2;CXCL16;CXCL10;GPR132;CCL7;CCRL2;CCL4;C3AR1;CCL3;CCL2
UTBaseline	activated TAK1 mediates p38 MAPK activation Homo sapiens R-HSA-450302	4/17	0.000305115	0.00286211	0	0	15.2191	123.196	MAP2K3;IRAK1;RIPK2;IRAK2
UTBaseline	NOD1/2 Signaling Pathway Homo sapiens R-HSA-168638	5/31	0.000345384	0.00320501	0	0	9.5297	75.9598	IRAK1;IRAK2;RIPK2;TNFAIP3;BIRC3
UTBaseline	Signaling by VEGF Homo sapiens R-HSA-194138	17/328	0.000353351	0.00324406	0	0	2.75296	21.8806	DUSP5;DUSP2;SRC;SPHK1;CYBB;BRK1;CYBA;EREG;RAP1B;PSMA6;RAP1A;PSMA1;PEA15;PSME1;GRB2;ITGAV;JAK1
UTBaseline	Thrombin signalling through proteinase activated receptors (PARs) Homo sapiens R-HSA-456926	5/32	0.000402686	0.00365808	0	0	9.17628	71.7342	GNA15;GNG2;GNG5;SRC;GNA12
UTBaseline	Insulin-like Growth Factor-2 mRNA Binding Proteins (IGF2BPs/IMPs/VICKZs) bind RNA Homo sapiens R-HSA-428359	3/8	0.000412624	0.00367107	0	0	29.6146	230.786	MYC;ACTB;CD44
UTBaseline	Cross-presentation of particulate exogenous antigens (phagosomes) Homo sapiens R-HSA-1236973	3/8	0.000412624	0.00367107	0	0	29.6146	230.786	CYBB;CYBA;ITGAV
UTBaseline	Apoptosis Homo sapiens R-HSA-109581	11/163	0.000453049	0.0039896	0	0	3.61805	27.8572	PSMA6;PSMA1;PSME1;PMAIP1;GZMB;CFLAR;VIM;TICAM1;DYNLL1;BID;TJP2
UTBaseline	MyD88:Mal cascade initiated on plasma membrane Homo sapiens R-HSA-166058	8/92	0.000513978	0.00434866	0	0	4.7415	35.9089	MAP2K3;IRAK1;RIPK2;IRAK2;MAP3K8;NFKB1;SKP1;NFKB2
UTBaseline	Toll Like Receptor TLR1:TLR2 Cascade Homo sapiens R-HSA-168179	8/92	0.000513978	0.00434866	0	0	4.7415	35.9089	MAP2K3;IRAK1;RIPK2;IRAK2;MAP3K8;NFKB1;SKP1;NFKB2
UTBaseline	Toll Like Receptor TLR6:TLR2 Cascade Homo sapiens R-HSA-168188	8/92	0.000513978	0.00434866	0	0	4.7415	35.9089	MAP2K3;IRAK1;RIPK2;IRAK2;MAP3K8;NFKB1;SKP1;NFKB2
UTBaseline	Toll Like Receptor 2 (TLR2) Cascade Homo sapiens R-HSA-181438	8/92	0.000513978	0.00434866	0	0	4.7415	35.9089	MAP2K3;IRAK1;RIPK2;IRAK2;MAP3K8;NFKB1;SKP1;NFKB2
UTBaseline	GPCR ligand binding Homo sapiens R-HSA-500792	20/447	0.000729966	0.00607436	0	0	2.36324	17.0686	PTGIR;ANXA1;CCL3L1;CCL20;PTGER2;CXCL1;CXCL3;CXCL2;CXCL16;CXCL10;GPR132;GNG2;CCL7;GNG5;CCL4;CCRL2;C3AR1;CCL3;CCL2;CD55
UTBaseline	Regulation of actin dynamics for phagocytic cup formation Homo sapiens R-HSA-2029482	8/97	0.00073202	0.00607436	0	0	4.47397	32.3008	ACTR3;ACTR2;FCGR3A;HSP90AB1;ARPC2;BRK1;GRB2;ACTB
UTBaseline	Platelet Aggregation (Plug Formation) Homo sapiens R-HSA-76009	5/37	0.000803126	0.00660093	0	0	7.74051	55.1666	RAP1B;PTPN1;RAP1A;SRC;GRB2
UTBaseline	C-type lectin receptors (CLRs) Homo sapiens R-HSA-5621481	9/123	0.000828901	0.00674851	0	0	3.93445	27.9165	PSMA6;PSMA1;SRC;IL1B;PSME1;NFKB1;SKP1;NFKB2;RELB
UTBaseline	Downstream TCR signaling Homo sapiens R-HSA-202424	8/99	0.000837756	0.00675685	0	0	4.3752	30.9973	PSMA6;PSMA1;RIPK2;PSME1;CD3D;HLA-DQA1;NFKB1;SKP1
UTBaseline	DAP12 interactions Homo sapiens R-HSA-2172127	17/359	0.00097239	0.00777012	0	0	2.4994	17.3352	DUSP5;DUSP2;SRC;HLA-B;EREG;RAP1B;PSMA6;TYROBP;RAP1A;PSMA1;PEA15;PSME1;CD300E;GRB2;LCP2;IER3;JAK1
UTBaseline	NIK-->noncanonical NF-kB signaling Homo sapiens R-HSA-5676590	6/58	0.00103737	0.00821331	0	0	5.72472	39.3349	PSMA6;PSMA1;PSME1;SKP1;RELB;NFKB2
UTBaseline	Interleukin-6 signaling Homo sapiens R-HSA-1059683	3/11	0.00116258	0.00912097	0	0	18.5063	125.049	SOCS3;IL6;JAK1
UTBaseline	MAPK1/MAPK3 signaling Homo sapiens R-HSA-5684996	13/241	0.00119017	0.00925327	0	0	2.85412	19.2187	DUSP5;DUSP2;SRC;EREG;RAP1B;PSMA6;IL6;RAP1A;PSMA1;PEA15;PSME1;GRB2;JAK1
UTBaseline	Developmental Biology Homo sapiens R-HSA-1266738	29/786	0.00120323	0.00927133	0	0	1.94571	13.0805	HSP90AB1;SRC;TNF;ACTB;RAP1B;RAP1A;PEA15;RAC2;ITGAV;JAK1;ACTR3;VASP;CAP1;DUSP5;ACTR2;DUSP2;TGFB1;RHOC;NFKB1;EREG;PSMA6;MYL6;TYROBP;PSMA1;ARPC2;PSME1;NUMB;GRB2;PFN1
UTBaseline	Signaling by Rho GTPases Homo sapiens R-HSA-194315	17/367	0.00123477	0.00943012	0	0	2.44125	16.3488	ACTR3;ACTR2;SRC;CYBB;BRK1;CYBA;RHOF;RHOC;ACTB;PPP1CB;MYL6;RPS27;ARPC2;RAC2;FLNA;GRB2;PFN1
UTBaseline	Signaling by Leptin Homo sapiens R-HSA-2586552	13/243	0.00128231	0.00970731	0	0	2.82901	18.8386	DUSP5;DUSP2;SRC;EREG;RAP1B;PSMA6;SOCS3;RAP1A;PSMA1;PEA15;PSME1;GRB2;JAK1
UTBaseline	Dectin-1 mediated noncanonical NF-kB signaling Homo sapiens R-HSA-5607761	6/61	0.00135348	0.010157	0	0	5.41163	35.7442	PSMA6;PSMA1;PSME1;SKP1;RELB;NFKB2
UTBaseline	Antigen Presentation: Folding, assembly and peptide loading of class I MHC Homo sapiens R-HSA-983170	4/25	0.00142921	0.0104702	0	0	9.41751	61.6907	HSPA5;CANX;HLA-B;TAP1
UTBaseline	ADP signalling through P2Y purinoceptor 1 Homo sapiens R-HSA-418592	4/25	0.00142921	0.0104702	0	0	9.41751	61.6907	GNA15;GNG2;GNG5;SRC
UTBaseline	Signalling to RAS Homo sapiens R-HSA-167044	13/246	0.00143161	0.0104702	0	0	2.79215	18.2857	DUSP5;DUSP2;RALA;SRC;EREG;RAP1B;PSMA6;RAP1A;PSMA1;PEA15;PSME1;GRB2;JAK1
UTBaseline	EPHB-mediated forward signaling Homo sapiens R-HSA-3928662	5/42	0.00144441	0.010475	0	0	6.69278	43.7712	ACTR3;ACTR2;ARPC2;SRC;ACTB
UTBaseline	The NLRP3 inflammasome Homo sapiens R-HSA-844456	3/12	0.00152721	0.0109762	0	0	16.4492	106.662	HSP90AB1;NLRP3;TXN
UTBaseline	VEGFR2 mediated cell proliferation Homo sapiens R-HSA-5218921	13/248	0.00153896	0.0109762	0	0	2.7681	17.928	DUSP5;DUSP2;SRC;SPHK1;EREG;RAP1B;PSMA6;RAP1A;PSMA1;PEA15;PSME1;GRB2;JAK1
UTBaseline	Signaling by Insulin receptor Homo sapiens R-HSA-74752	15/311	0.00158693	0.0112256	0	0	2.54089	16.3785	DUSP5;DUSP2;SRC;EREG;RAP1B;PSMA6;RAP1A;RRAGC;PSMA1;RHEB;PEA15;PSME1;GRB2;JAK1;ATP6V1F
UTBaseline	TNFR1-induced NFkappaB signaling pathway Homo sapiens R-HSA-5357956	4/26	0.00166267	0.0116657	0	0	8.98898	57.5235	TNFAIP3;TRAF1;TNF;BIRC3
UTBaseline	IRS-mediated signalling Homo sapiens R-HSA-112399	14/284	0.00183651	0.0126816	0	0	2.59662	16.3584	DUSP5;DUSP2;SRC;EREG;RAP1B;PSMA6;RAP1A;RRAGC;PSMA1;RHEB;PEA15;PSME1;GRB2;JAK1
UTBaseline	Signalling to ERKs Homo sapiens R-HSA-187687	13/253	0.00183685	0.0126816	0	0	2.70973	17.0705	DUSP5;DUSP2;RALA;SRC;EREG;RAP1B;PSMA6;RAP1A;PSMA1;PEA15;PSME1;GRB2;JAK1
UTBaseline	ER-Phagosome pathway Homo sapiens R-HSA-1236974	6/65	0.00188336	0.0128862	0	0	5.04371	31.6477	PSMA6;PSMA1;HLA-B;PSME1;TAP1;SEC61B
UTBaseline	Interleukin-6 family signaling Homo sapiens R-HSA-6783589	4/27	0.00192135	0.0128862	0	0	8.59772	53.7764	SOCS3;IL6;OSM;JAK1
UTBaseline	p75NTR recruits signalling complexes Homo sapiens R-HSA-209543	3/13	0.00195608	0.0128862	0	0	14.8035	92.3269	IRAK1;RIPK2;SQSTM1
UTBaseline	NF-kB is activated and signals survival Homo sapiens R-HSA-209560	3/13	0.00195608	0.0128862	0	0	14.8035	92.3269	IRAK1;SQSTM1;NFKB1
UTBaseline	DEx/H-box helicases activate type I IFN and inflammatory cytokines production Homo sapiens R-HSA-3134963	3/13	0.00195608	0.0128862	0	0	14.8035	92.3269	IRF7;NFKB1;NFKB2
UTBaseline	RHO GTPases Activate NADPH Oxidases Homo sapiens R-HSA-5668599	3/13	0.00195608	0.0128862	0	0	14.8035	92.3269	RAC2;CYBB;CYBA
UTBaseline	Insulin receptor signalling cascade Homo sapiens R-HSA-74751	14/287	0.00202358	0.0132203	0	0	2.56769	15.9271	DUSP5;DUSP2;SRC;EREG;RAP1B;PSMA6;RAP1A;RRAGC;PSMA1;RHEB;PEA15;PSME1;GRB2;JAK1
UTBaseline	Activation of NF-kappaB in B cells Homo sapiens R-HSA-1169091	6/66	0.00203743	0.0132203	0	0	4.95939	30.7287	PSMA6;PSMA1;PSME1;REL;NFKB1;SKP1
UTBaseline	IGF1R signaling cascade Homo sapiens R-HSA-2428924	14/288	0.00208934	0.0132581	0	0	2.55819	15.7863	DUSP5;DUSP2;SRC;EREG;RAP1B;PSMA6;RAP1A;RRAGC;PSMA1;RHEB;PEA15;PSME1;GRB2;JAK1
UTBaseline	Signaling by Type 1 Insulin-like Growth Factor 1 Receptor (IGF1R) Homo sapiens R-HSA-2404192	14/288	0.00208934	0.0132581	0	0	2.55819	15.7863	DUSP5;DUSP2;SRC;EREG;RAP1B;PSMA6;RAP1A;RRAGC;PSMA1;RHEB;PEA15;PSME1;GRB2;JAK1
UTBaseline	IRS-related events triggered by IGF1R Homo sapiens R-HSA-2428928	14/288	0.00208934	0.0132581	0	0	2.55819	15.7863	DUSP5;DUSP2;SRC;EREG;RAP1B;PSMA6;RAP1A;RRAGC;PSMA1;RHEB;PEA15;PSME1;GRB2;JAK1
UTBaseline	Interleukin-3, 5 and GM-CSF signaling Homo sapiens R-HSA-512988	13/261	0.00241156	0.0151911	0	0	2.62124	15.7995	DUSP5;DUSP2;SRC;EREG;RAP1B;HCK;PSMA6;RAP1A;PSMA1;PEA15;PSME1;GRB2;JAK1
UTBaseline	Death Receptor Signalling Homo sapiens R-HSA-73887	5/48	0.00263674	0.0163705	0	0	5.75714	34.1871	TNFAIP3;CFLAR;TRAF1;TNF;BIRC3
UTBaseline	G beta:gamma signalling through PI3Kgamma Homo sapiens R-HSA-392451	5/48	0.00263674	0.0163705	0	0	5.75714	34.1871	GNG2;GNG5;GRB2;PIK3R5;JAK1
UTBaseline	GRB2 events in EGFR signaling Homo sapiens R-HSA-179812	12/235	0.00285479	0.0171089	0	0	2.68739	15.7448	RAP1B;DUSP5;PSMA6;DUSP2;RAP1A;PSMA1;SRC;PEA15;PSME1;GRB2;EREG;JAK1
UTBaseline	SHC1 events in EGFR signaling Homo sapiens R-HSA-180336	12/235	0.00285479	0.0171089	0	0	2.68739	15.7448	RAP1B;DUSP5;PSMA6;DUSP2;RAP1A;PSMA1;SRC;PEA15;PSME1;GRB2;EREG;JAK1
UTBaseline	SOS-mediated signalling Homo sapiens R-HSA-112412	12/235	0.00285479	0.0171089	0	0	2.68739	15.7448	RAP1B;DUSP5;PSMA6;DUSP2;RAP1A;PSMA1;SRC;PEA15;PSME1;GRB2;EREG;JAK1
UTBaseline	SHC1 events in ERBB4 signaling Homo sapiens R-HSA-1250347	12/235	0.00285479	0.0171089	0	0	2.68739	15.7448	RAP1B;DUSP5;PSMA6;DUSP2;RAP1A;PSMA1;SRC;PEA15;PSME1;GRB2;EREG;JAK1
UTBaseline	RAF/MAP kinase cascade Homo sapiens R-HSA-5673001	12/235	0.00285479	0.0171089	0	0	2.68739	15.7448	RAP1B;DUSP5;PSMA6;DUSP2;RAP1A;PSMA1;SRC;PEA15;PSME1;GRB2;EREG;JAK1
UTBaseline	FRS-mediated FGFR2 signaling Homo sapiens R-HSA-5654700	12/236	0.00295503	0.017231	0	0	2.67526	15.5814	RAP1B;DUSP5;PSMA6;DUSP2;RAP1A;PSMA1;SRC;PEA15;PSME1;GRB2;EREG;JAK1
UTBaseline	FRS-mediated FGFR4 signaling Homo sapiens R-HSA-5654712	12/236	0.00295503	0.017231	0	0	2.67526	15.5814	RAP1B;DUSP5;PSMA6;DUSP2;RAP1A;PSMA1;SRC;PEA15;PSME1;GRB2;EREG;JAK1
UTBaseline	FRS-mediated FGFR3 signaling Homo sapiens R-HSA-5654706	12/236	0.00295503	0.017231	0	0	2.67526	15.5814	RAP1B;DUSP5;PSMA6;DUSP2;RAP1A;PSMA1;SRC;PEA15;PSME1;GRB2;EREG;JAK1
UTBaseline	FRS-mediated FGFR1 signaling Homo sapiens R-HSA-5654693	12/236	0.00295503	0.017231	0	0	2.67526	15.5814	RAP1B;DUSP5;PSMA6;DUSP2;RAP1A;PSMA1;SRC;PEA15;PSME1;GRB2;EREG;JAK1
UTBaseline	p130Cas linkage to MAPK signaling for integrins Homo sapiens R-HSA-372708	3/15	0.00302091	0.0174969	0	0	12.335	71.5702	RAP1B;RAP1A;SRC
UTBaseline	Regulation of TNFR1 signaling Homo sapiens R-HSA-5357905	4/31	0.00323495	0.0185829	0	0	7.32248	41.9852	TNFAIP3;TRAF1;TNF;BIRC3
UTBaseline	ARMS-mediated activation Homo sapiens R-HSA-170984	12/239	0.00327299	0.0185829	0	0	2.63949	15.1033	RAP1B;DUSP5;PSMA6;DUSP2;RAP1A;PSMA1;SRC;PEA15;PSME1;GRB2;EREG;JAK1
UTBaseline	Signalling to p38 via RIT and RIN Homo sapiens R-HSA-187706	12/239	0.00327299	0.0185829	0	0	2.63949	15.1033	RAP1B;DUSP5;PSMA6;DUSP2;RAP1A;PSMA1;SRC;PEA15;PSME1;GRB2;EREG;JAK1
UTBaseline	Frs2-mediated activation Homo sapiens R-HSA-170968	12/240	0.00338493	0.0190928	0	0	2.62778	14.9479	RAP1B;DUSP5;PSMA6;DUSP2;RAP1A;PSMA1;SRC;PEA15;PSME1;GRB2;EREG;JAK1
UTBaseline	G-protein beta:gamma signalling Homo sapiens R-HSA-397795	5/51	0.00344515	0.0193063	0	0	5.38085	30.5136	GNG2;GNG5;GRB2;JAK1;PIK3R5
UTBaseline	Prolonged ERK activation events Homo sapiens R-HSA-169893	12/242	0.00361808	0.0198834	0	0	2.60466	14.6429	RAP1B;DUSP5;PSMA6;DUSP2;RAP1A;PSMA1;SRC;PEA15;PSME1;GRB2;EREG;JAK1
UTBaseline	Signal amplification Homo sapiens R-HSA-392518	4/32	0.00363956	0.0198834	0	0	7.06061	39.6516	GNA15;GNG2;GNG5;SRC
UTBaseline	JNK (c-Jun kinases) phosphorylation and activation mediated by activated human TAK1 Homo sapiens R-HSA-450321	3/16	0.00366334	0.0198834	0	0	11.3856	63.8661	IRAK1;RIPK2;IRAK2
UTBaseline	MAP3K8 (TPL2)-dependent MAPK1/3 activation Homo sapiens R-HSA-5684264	3/16	0.00366334	0.0198834	0	0	11.3856	63.8661	MAP3K8;NFKB1;SKP1
UTBaseline	Cell-extracellular matrix interactions Homo sapiens R-HSA-446353	3/16	0.00366334	0.0198834	0	0	11.3856	63.8661	VASP;FLNA;LIMS1
UTBaseline	Interleukin receptor SHC signaling Homo sapiens R-HSA-912526	12/245	0.00399194	0.0215315	0	0	2.57073	14.1994	RAP1B;DUSP5;PSMA6;DUSP2;RAP1A;PSMA1;SRC;PEA15;PSME1;GRB2;EREG;JAK1
UTBaseline	GPVI-mediated activation cascade Homo sapiens R-HSA-114604	5/53	0.00407429	0.0217198	0	0	5.15612	28.3744	RAC2;LCP2;GRB2;JAK1;PIK3R5
UTBaseline	Smooth Muscle Contraction Homo sapiens R-HSA-445355	4/33	0.00407717	0.0217198	0	0	6.81679	37.5084	MYL6;ANXA1;ANXA2;TPM4
UTBaseline	DAP12 signaling Homo sapiens R-HSA-2424491	15/344	0.00412614	0.0218458	0	0	2.28212	12.5298	DUSP5;DUSP2;SRC;EREG;RAP1B;PSMA6;TYROBP;RAP1A;PSMA1;PEA15;PSME1;GRB2;LCP2;IER3;JAK1
UTBaseline	RHO GTPases Activate ROCKs Homo sapiens R-HSA-5627117	3/17	0.00438296	0.0228171	0	0	10.5718	57.4051	PPP1CB;MYL6;RHOC
UTBaseline	Inflammasomes Homo sapiens R-HSA-622312	3/17	0.00438296	0.0228171	0	0	10.5718	57.4051	HSP90AB1;NLRP3;TXN
UTBaseline	Signalling by NGF Homo sapiens R-HSA-166520	18/450	0.00439007	0.0228171	0	0	2.09075	11.3495	DUSP5;DUSP2;RALA;RIPK2;SRC;NFKB1;EREG;RAP1B;PSMA6;RAP1A;PSMA1;IRAK1;PEA15;PSME1;GRB2;SQSTM1;IER3;JAK1
UTBaseline	Immunoregulatory interactions between a Lymphoid and a non-Lymphoid cell Homo sapiens R-HSA-198933	9/157	0.00441536	0.0228171	0	0	3.0253	16.4052	FCGR3A;TYROBP;HLA-B;CD300E;SLAMF7;LILRB1;CD3D;LAIR1;ICAM1
UTBaseline	Interleukin-2 signaling Homo sapiens R-HSA-451927	12/252	0.00498566	0.0256109	0	0	2.49485	13.2256	RAP1B;DUSP5;PSMA6;DUSP2;RAP1A;PSMA1;SRC;PEA15;PSME1;GRB2;EREG;JAK1
UTBaseline	Generation of second messenger molecules Homo sapiens R-HSA-202433	4/35	0.00505623	0.0258197	0	0	6.37634	33.7126	VASP;LCP2;CD3D;HLA-DQA1
UTBaseline	Cellular Senescence Homo sapiens R-HSA-2559583	9/161	0.00519828	0.0263889	0	0	2.94508	15.4894	MAP2K3;KDM6B;IL1A;IL6;UBE2E1;HMGA1;NBN;TXN;NFKB1
UTBaseline	HIV Infection Homo sapiens R-HSA-162906	11/222	0.00526109	0.0265516	0	0	2.59846	13.6352	HCK;PSMA6;ARF1;NPM1;PSMA1;AP1S2;PSME1;HMGA1;CHMP4B;TCEB1;SKP1
UTBaseline	Downstream signaling events of B Cell Receptor (BCR) Homo sapiens R-HSA-1168372	10/192	0.00542611	0.0272252	0	0	2.7357	14.2709	PSMA6;PSMA1;SRC;PSME1;REL;GRB2;NFKB1;IER3;SKP1;EREG
UTBaseline	CLEC7A/inflammasome pathway Homo sapiens R-HSA-5660668	2/6	0.00567459	0.0280471	0	0	24.6181	127.319	IL1B;NFKB1
UTBaseline	Uptake and function of diphtheria toxin Homo sapiens R-HSA-5336415	2/6	0.00567459	0.0280471	0	0	24.6181	127.319	HSP90AB1;TXNRD1
UTBaseline	FCERI mediated MAPK activation Homo sapiens R-HSA-2871796	13/289	0.00568743	0.0280471	0	0	2.35191	12.1582	DUSP5;DUSP2;SRC;EREG;RAP1B;PSMA6;RAP1A;PSMA1;PEA15;PSME1;GRB2;LCP2;JAK1
UTBaseline	Prostacyclin signalling through prostacyclin receptor Homo sapiens R-HSA-392851	3/19	0.00606376	0.0297331	0	0	9.24937	47.222	PTGIR;GNG2;GNG5
UTBaseline	Fc epsilon receptor (FCERI) signaling Homo sapiens R-HSA-2454202	16/395	0.00625327	0.0304891	0	0	2.11313	10.7234	DUSP5;DUSP2;SRC;NFKB1;EREG;RAP1B;PSMA6;RAP1A;PSMA1;PEA15;PSME1;LCP2;GRB2;IER3;JAK1;SKP1
UTBaseline	Degradation of GLI1 by the proteasome Homo sapiens R-HSA-5610780	5/59	0.00644978	0.0312706	0	0	4.58181	23.1093	PSMA6;PSMA1;NUMB;PSME1;SKP1
UTBaseline	Gastrin-CREB signalling pathway via PKC and MAPK Homo sapiens R-HSA-881907	17/432	0.00649633	0.0313203	0	0	2.05194	10.3346	DUSP5;DUSP2;ANXA1;SRC;EREG;RAP1B;PSMA6;GPR132;GNA15;RAP1A;GNG2;PSMA1;GNG5;PEA15;PSME1;GRB2;JAK1
UTBaseline	Signaling by GPCR Homo sapiens R-HSA-372790	39/1293	0.00691667	0.0330559	0	0	1.58052	7.86125	CCL3L1;SRC;PTGER2;CXCL1;GPR84;CXCL3;CXCL2;CXCL16;PIK3R5;RAP1B;GPR132;GNA15;RAP1A;GNG2;CCL7;GNG5;PEA15;CCL4;CCRL2;GNA12;C3AR1;CCL3;RAC2;PDE4B;CCL2;CD55;JAK1;DUSP5;DUSP2;PTGIR;ANXA1;CCL20;RHOC;EREG;PSMA6;CXCL10;PSMA1;PSME1;GRB2
UTBaseline	Signaling by ERBB4 Homo sapiens R-HSA-1236394	14/330	0.00693292	0.0330559	0	0	2.21335	11.0036	DUSP5;DUSP2;SRC;EREG;RAP1B;PSMA6;RAP1A;PSMA1;PEA15;PSME1;GRB2;IER3;SKP1;JAK1
UTBaseline	Syndecan interactions Homo sapiens R-HSA-3000170	3/20	0.0070293	0.0333313	0	0	8.70485	43.1557	TGFB1;SDC4;ITGAV
UTBaseline	Signaling by the B Cell Receptor (BCR) Homo sapiens R-HSA-983705	11/233	0.00747669	0.0352589	0	0	2.46831	12.0847	PSMA6;PSMA1;SRC;PSME1;REL;GRB2;PIK3AP1;NFKB1;IER3;SKP1;EREG
UTBaseline	NCAM signaling for neurite out-growth Homo sapiens R-HSA-375165	12/266	0.00756123	0.0354638	0	0	2.35563	11.5066	RAP1B;DUSP5;PSMA6;DUSP2;RAP1A;PSMA1;SRC;PEA15;PSME1;GRB2;EREG;JAK1
UTBaseline	IkBA variant leads to EDA-ID Homo sapiens R-HSA-5603029	2/7	0.00783973	0.0363747	0	0	19.6935	95.4848	NFKB1;NFKB2
UTBaseline	Binding of TCF/LEF:CTNNB1 to target gene promoters Homo sapiens R-HSA-4411364	2/7	0.00783973	0.0363747	0	0	19.6935	95.4848	TCF7L2;MYC
UTBaseline	RIP-mediated NFkB activation via ZBP1 Homo sapiens R-HSA-1810476	3/21	0.00808082	0.0370944	0	0	8.22082	39.6101	TICAM1;NFKB1;NFKB2
UTBaseline	RHO GTPases activate PAKs Homo sapiens R-HSA-5627123	3/21	0.00808082	0.0370944	0	0	8.22082	39.6101	PPP1CB;MYL6;FLNA
UTBaseline	Beta-catenin independent WNT signaling Homo sapiens R-HSA-3858494	8/144	0.00851233	0.0388685	0	0	2.92077	13.9211	PSMA6;TCF7L2;GNG2;PSMA1;GNG5;PSME1;RAC2;PFN1
UTBaseline	TNF signaling Homo sapiens R-HSA-75893	4/41	0.00890504	0.0404476	0	0	5.3407	25.2142	TNFAIP3;TRAF1;TNF;BIRC3
UTBaseline	Intrinsic Pathway for Apoptosis Homo sapiens R-HSA-109606	4/42	0.00969037	0.0437843	0	0	5.19989	24.1099	PMAIP1;GZMB;BID;DYNLL1
UTBaseline	BH3-only proteins associate with and inactivate anti-apoptotic BCL-2 members Homo sapiens R-HSA-111453	2/8	0.0103154	0.0461255	0	0	16.4104	75.063	PMAIP1;BID
UTBaseline	IKBKG deficiency causes anhidrotic ectodermal dysplasia with immunodeficiency (EDA-ID) (via TLR) Homo sapiens R-HSA-5603027	2/8	0.0103154	0.0461255	0	0	16.4104	75.063	NFKB1;NFKB2
UTBaseline	MAPK6/MAPK4 signaling Homo sapiens R-HSA-5687128	6/92	0.0103892	0.046216	0	0	3.45544	15.7809	PSMA6;PSMA1;MYC;CDC42EP3;CDC42EP2;PSME1
UTBaseline	Thromboxane signalling through TP receptor Homo sapiens R-HSA-428930	3/23	0.010448	0.0462393	0	0	7.39798	33.7447	GNA15;GNG2;GNG5
UTBaseline	Semaphorin interactions Homo sapiens R-HSA-373755	5/67	0.0109357	0.0479561	0	0	3.98898	18.0131	MYL6;HSP90AB1;TYROBP;RAC2;RHOC
UTBaseline	Glycosaminoglycan metabolism Homo sapiens R-HSA-1630316	7/121	0.0109471	0.0479561	0	0	3.04455	13.7452	HS3ST3B1;CHST7;SDC4;DSE;CHST2;CD44;B4GALT5

### Sheet: NK_positive
comparison	Term	Overlap	P.value	Adjusted.P.value	Old.P.value	Old.Adjusted.P.value	Odds.Ratio	Combined.Score	Genes
Baselinet8w	ER to Golgi Anterograde Transport Homo sapiens R-HSA-199977	4/131	0.000346115	0.0360932	0	0	13.2833	105.851	GOLGB1;TMED2;AREG;CD55
Baselinet8w	CD28 dependent Vav1 pathway Homo sapiens R-HSA-389359	2/12	0.000413941	0.0360932	0	0	81.3837	633.961	CDC42;FYN
Baselinet8w	Asparagine N-linked glycosylation Homo sapiens R-HSA-446203	5/259	0.00050616	0.0360932	0	0	8.42819	63.9587	GOLGB1;TMED2;MVD;AREG;CD55
Baselinet8w	DCC mediated attractive signaling Homo sapiens R-HSA-418885	2/14	0.000568878	0.0360932	0	0	67.8129	506.688	CDC42;FYN
Baselinet8w	Regulation of KIT signaling Homo sapiens R-HSA-1433559	2/16	0.000747727	0.0360932	0	0	58.1195	418.372	SOCS1;FYN
Baselinet8w	Transport to the Golgi and subsequent modification Homo sapiens R-HSA-948021	4/162	0.000770674	0.0360932	0	0	10.6604	76.4162	GOLGB1;TMED2;AREG;CD55
Baselinet8w	COPI-mediated anterograde transport Homo sapiens R-HSA-6807878	3/78	0.00103857	0.0416911	0	0	16.5617	113.777	GOLGB1;TMED2;CD55
UTBaseline	Immune System Homo sapiens R-HSA-168256	85/1547	2.93579e-22	2.67744e-19	0	0	4.05239	200.917	ITGB1;EIF4A1;ARF1;CDKN1A;ARPC1B;BRK1;UBE2L6;CD3E;ACTB;IFIT3;IFIT2;OASL;DUSP10;SUMO1;RNF19A;CASP3;SEC61B;TNFRSF4;CTSC;IER3;SKP1;HAVCR2;JAK1;MAP2K3;ACTR3;DUSP2;TNFRSF18;HLA-C;TAP1;HLA-A;DYNLL1;TNFRSF1B;YWHAZ;RBX1;LAT2;FGR;IFNG;CD8A;IL1B;IRF1;PSME2;SQSTM1;CD44;BIRC2;RAB7A;BIRC3;DCTN6;TXN;TANK;PSMA7;RELB;HSP90B1;PPP2CA;PSMB6;PSMB2;IFI16;PRKAR2A;PSMB1;GBP2;PAK2;GBP1;CD55;POLR2K;ATP6V1F;CD74;YES1;HSPA5;MX2;MX1;SH2D1B;NFATC2;ISG15;ARPC5;PSMB8;NFKB1;PSMB9;NFKB2;NFKBIA;CLEC2B;ARPC2;ARPC3;TNIP2;IL2RB;REL;HLA-DRA
UTBaseline	Cytokine Signaling in Immune system Homo sapiens R-HSA-1280215	46/620	6.88868e-17	3.14124e-14	0	0	5.09686	189.675	EIF4A1;UBE2L6;IFIT3;PSMA7;IFIT2;RELB;OASL;PPP2CA;PSMB6;DUSP10;PSMB2;SUMO1;CASP3;PSMB1;GBP2;TNFRSF4;GBP1;SKP1;HAVCR2;JAK1;DUSP2;YES1;TNFRSF18;MX2;MX1;HLA-C;ISG15;HLA-A;TNFRSF1B;YWHAZ;PSMB8;NFKB1;PSMB9;RBX1;NFKB2;IFNG;TNIP2;IL1B;IRF1;IL2RB;PSME2;HLA-DRA;SQSTM1;CD44;BIRC2;BIRC3
UTBaseline	Innate Immune System Homo sapiens R-HSA-168249	48/807	6.98926e-14	2.12474e-11	0	0	4.00987	121.466	CDKN1A;ARPC1B;BRK1;UBE2L6;TXN;TANK;ACTB;PSMA7;RELB;HSP90B1;PPP2CA;PSMB6;DUSP10;PSMB2;IFI16;PRKAR2A;PSMB1;PAK2;CD55;POLR2K;IER3;SKP1;JAK1;MAP2K3;ACTR3;DUSP2;YES1;HLA-C;NFATC2;ISG15;ARPC5;PSMB8;NFKB1;PSMB9;RBX1;NFKB2;LAT2;NFKBIA;FGR;ARPC2;ARPC3;TNIP2;IL1B;IRF1;IL2RB;PSME2;BIRC2;BIRC3
UTBaseline	Hemostasis Homo sapiens R-HSA-109582	37/552	2.01e-12	4.5828e-10	0	0	4.44995	119.85	ITGB1;CD63;WDR1;HDAC1;PLEK;HBB;PPP2CA;GNG2;GNG5;PRKAR2A;TMSB4X;RAC2;TIMP1;CD58;S100A10;JAK1;CAP1;SRGN;CD74;YES1;TGFB1;ANXA2;HSPA5;H3F3A;RHOG;ATP1B3;YWHAZ;TUBA4A;SOD1;FGR;CD2;SLC7A5;IRF1;IL2RB;CD48;PFN1;CD44
UTBaseline	Axon guidance Homo sapiens R-HSA-422475	34/515	2.53125e-11	4.617e-09	0	0	4.34379	105.987	ITGB1;ARPC1B;CLTB;ACTB;MYL12A;PSMA7;MYL12B;PPP2CA;PSMB6;ABLIM1;DUSP10;PSMB2;PSMB1;RAC2;PAK2;JAK1;CAP1;ACTR3;HSPA8;DUSP2;YES1;RHOG;MSN;ARPC5;PSMB8;PSMB9;RBX1;MYL6;ARPC2;ARPC3;IL2RB;PSME2;EZR;PFN1
UTBaseline	TNFR2 non-canonical NF-kB pathway Homo sapiens R-HSA-5668541	15/95	8.68435e-11	1.16232e-08	0	0	11.088	256.875	TNFRSF18;TNFRSF1B;PSMA7;PSMB8;RELB;PSMB9;NFKB2;PSMB6;PSMB2;PSMB1;PSME2;TNFRSF4;BIRC2;SKP1;BIRC3
UTBaseline	Developmental Biology Homo sapiens R-HSA-1266738	42/786	8.9213e-11	1.16232e-08	0	0	3.51151	81.2564	ITGB1;ARPC1B;CLTB;FURIN;ACTB;MYL12A;PSMA7;MYL12B;HELZ2;PPP2CA;PSMB6;ABLIM1;DUSP10;PSMB2;PSMB1;RAC2;PAK2;POLR2K;JAK1;CAP1;ACTR3;HSPA8;DUSP2;YES1;TGFB1;H3F3A;RHOG;MSN;ARPC5;PSMB8;NFKB1;PSMB9;RBX1;DRAP1;MYL6;NCOR1;ARPC2;ARPC3;IL2RB;PSME2;EZR;PFN1
UTBaseline	Infectious disease Homo sapiens R-HSA-5663205	26/348	4.51638e-10	5.14867e-08	0	0	4.87803	104.966	ARF1;GTF2B;FURIN;PSMA7;RPL7;PSMB6;PSMB2;PSMB1;RPL13;RPS2;PAK2;POLR2K;SKP1;RPL19;MAP2K3;TGFB1;APOBEC3G;HMGA1;ISG15;HLA-A;PSMB8;PSMB9;RBX1;CHMP2A;PSME2;RAN
UTBaseline	Interferon Signaling Homo sapiens R-HSA-913531	19/196	1.51123e-09	1.5047e-07	0	0	6.39374	129.859	EIF4A1;MX2;MX1;HLA-C;UBE2L6;ISG15;HLA-A;IFIT3;PSMB8;IFIT2;OASL;SUMO1;IFNG;IRF1;HLA-DRA;GBP2;GBP1;CD44;JAK1
UTBaseline	CLEC7A (Dectin-1) signaling Homo sapiens R-HSA-5607764	14/99	1.66893e-09	1.5047e-07	0	0	9.70822	196.214	NFATC2;NFKB1;PSMA7;PSMB8;NFKB2;RELB;PSMB9;NFKBIA;PSMB6;PSMB2;IL1B;PSMB1;PSME2;SKP1
UTBaseline	Interferon alpha/beta signaling Homo sapiens R-HSA-909733	12/68	1.81488e-09	1.5047e-07	0	0	12.5736	253.071	IRF1;MX2;MX1;HLA-C;ISG15;HLA-A;GBP2;IFIT3;PSMB8;IFIT2;OASL;JAK1
UTBaseline	C-type lectin receptors (CLRs) Homo sapiens R-HSA-5621481	15/123	3.56299e-09	2.70787e-07	0	0	8.20158	159.543	NFATC2;NFKB1;PSMA7;PSMB8;NFKB2;RELB;PSMB9;NFKBIA;PSMB6;PSMB2;IL1B;PSMB1;PSME2;PAK2;SKP1
UTBaseline	Programmed Cell Death Homo sapiens R-HSA-5357801	17/166	4.84247e-09	3.39718e-07	0	0	6.76414	129.505	FASLG;DYNLL1;YWHAZ;PSMA7;PSMB8;PSMB9;PSMB6;YWHAQ;PSMB2;CASP3;PSMB1;PSME2;CYCS;VIM;PAK2;BIRC2;BIRC3
UTBaseline	Host Interactions of HIV factors Homo sapiens R-HSA-162909	15/129	6.91994e-09	4.50785e-07	0	0	7.76753	145.943	ARF1;APOBEC3G;HMGA1;HLA-A;PSMA7;PSMB8;RBX1;PSMB9;PSMB6;PSMB2;PSMB1;PSME2;PAK2;RAN;SKP1
UTBaseline	HIV Infection Homo sapiens R-HSA-162906	19/222	1.19508e-08	7.2661e-07	0	0	5.56739	101.563	ARF1;APOBEC3G;GTF2B;HMGA1;FURIN;HLA-A;PSMA7;PSMB8;PSMB9;RBX1;PSMB6;PSMB2;PSMB1;CHMP2A;PSME2;PAK2;POLR2K;RAN;SKP1
UTBaseline	ER-Phagosome pathway Homo sapiens R-HSA-1236974	11/65	1.37822e-08	7.85585e-07	0	0	11.9182	215.718	PSMB6;PSMB2;PSMB1;TAP1;HLA-C;PSME2;SEC61B;HLA-A;PSMA7;PSMB8;PSMB9
UTBaseline	Activation of NF-kappaB in B cells Homo sapiens R-HSA-1169091	11/66	1.62856e-08	7.97889e-07	0	0	11.7009	209.832	PSMB6;NFKBIA;PSMB2;PSMB1;REL;PSME2;PSMA7;NFKB1;PSMB8;SKP1;PSMB9
UTBaseline	Adaptive Immune System Homo sapiens R-HSA-1280218	37/762	1.65442e-08	7.97889e-07	0	0	3.12632	56.0149	ITGB1;DCTN6;ARF1;CDKN1A;UBE2L6;CD3E;PSMA7;PPP2CA;PSMB6;PSMB2;RNF19A;PSMB1;SEC61B;PAK2;CTSC;IER3;SKP1;CD74;YES1;HSPA5;SH2D1B;HLA-C;TAP1;HLA-A;DYNLL1;YWHAZ;PSMB8;NFKB1;PSMB9;RBX1;NFKBIA;CLEC2B;CD8A;REL;PSME2;HLA-DRA;RAB7A
UTBaseline	Degradation of beta-catenin by the destruction complex Homo sapiens R-HSA-195253	12/82	1.66227e-08	7.97889e-07	0	0	10.0517	180.05	PPP2CA;PSMB6;PSMB2;HDAC1;TCF7;PSMB1;PSME2;PSMA7;PSMB8;SKP1;RBX1;PSMB9
UTBaseline	RHO GTPase Effectors Homo sapiens R-HSA-195258	20/255	2.16091e-08	9.85376e-07	0	0	5.06957	89.4787	ITGB1;ACTR3;ARPC1B;H3F3A;RHOG;BRK1;ARPC5;YWHAZ;ACTB;MYL12B;PPP2CA;PPP1CB;MYL6;FMNL1;ARPC2;YWHAQ;ARPC3;RAC2;PFN1;PAK2
UTBaseline	Apoptosis Homo sapiens R-HSA-109581	16/163	2.531e-08	1.09918e-06	0	0	6.43397	112.543	FASLG;DYNLL1;YWHAZ;PSMA7;PSMB8;PSMB9;PSMB6;YWHAQ;PSMB2;CASP3;PSMB1;PSME2;CYCS;VIM;PAK2;BIRC2
UTBaseline	Cellular responses to stress Homo sapiens R-HSA-2262752	24/367	2.87921e-08	1.19356e-06	0	0	4.1963	72.861	MAP2K3;KDM6B;HSPA8;CDKN1A;HSPA5;GSTP1;TINF2;H3F3A;HMGA1;TXN;DYNLL1;SOD2;NFKB1;RBX1;SOD1;EEF1A1;PRDX5;DNAJB6;PRDX1;RPA3;BAG1;CHMP2A;CYCS;IGFBP7
UTBaseline	Metabolism of proteins Homo sapiens R-HSA-392499	45/1074	3.64731e-08	1.44624e-06	0	0	2.70599	46.3447	DCTN6;EIF4A1;ARF1;UBE2L6;FURIN;TXN;ACTB;RPL7;PIGX;HSP90B1;PCMT1;TRMT112;CHCHD2;GNG2;SUMO1;GNG5;LMAN2;SUMO2;RPL13;CCL2;DNAJB9;SEC61B;RPS2;CTSC;CD55;RPL19;SEC11C;EIF5A;TIMM8B;HSPA5;EIF1AX;H3F3A;ATP6AP2;DYNLL1;TUBA4A;CCT6A;EEF1A1;EIF5;EIF3H;VDAC1;ETF1;EIF3E;PABPC1;PFDN5;ITM2B
UTBaseline	NIK-->noncanonical NF-kB signaling Homo sapiens R-HSA-5676590	10/58	5.2668e-08	2.00138e-06	0	0	12.1565	203.734	PSMB6;PSMB2;PSMB1;PSME2;PSMA7;PSMB8;SKP1;RELB;PSMB9;NFKB2
UTBaseline	Translation Homo sapiens R-HSA-72766	15/151	5.91858e-08	2.1591e-06	0	0	6.50369	108.238	EIF4A1;EIF1AX;RPL7;EEF1A1;TRMT112;EIF5;RPL13;EIF3H;ETF1;EIF3E;SEC61B;PABPC1;RPS2;RPL19;SEC11C
UTBaseline	Dectin-1 mediated noncanonical NF-kB signaling Homo sapiens R-HSA-5607761	10/61	8.69311e-08	3.02916e-06	0	0	11.4397	185.988	PSMB6;PSMB2;PSMB1;PSME2;PSMA7;PSMB8;SKP1;RELB;PSMB9;NFKB2
UTBaseline	EPH-Ephrin signaling Homo sapiens R-HSA-2682334	12/95	8.96791e-08	3.02916e-06	0	0	8.47168	137.47	ACTR3;MYL6;YES1;ARPC2;ARPC3;ARPC1B;CLTB;ARPC5;PAK2;ACTB;MYL12A;MYL12B
UTBaseline	Platelet activation, signaling and aggregation Homo sapiens R-HSA-76002	19/253	9.73378e-08	3.17043e-06	0	0	4.82213	77.8537	CAP1;SRGN;CD63;TGFB1;HSPA5;WDR1;PLEK;RHOG;YWHAZ;TUBA4A;SOD1;GNG2;GNG5;TMSB4X;IL2RB;RAC2;TIMP1;PFN1;JAK1
UTBaseline	TCR signaling Homo sapiens R-HSA-202403	13/118	1.34904e-07	4.2425e-06	0	0	7.26833	114.975	CD3E;NFKB1;PSMA7;PSMB8;PSMB9;NFKBIA;PSMB6;PSMB2;PSMB1;PSME2;HLA-DRA;PAK2;SKP1
UTBaseline	Downstream TCR signaling Homo sapiens R-HSA-202424	12/99	1.42563e-07	4.33391e-06	0	0	8.08053	127.377	NFKBIA;PSMB6;PSMB2;PSMB1;PSME2;HLA-DRA;CD3E;NFKB1;PSMA7;PSMB8;SKP1;PSMB9
UTBaseline	Disease Homo sapiens R-HSA-1643685	34/725	1.49403e-07	4.39534e-06	0	0	2.99057	47.0016	ARF1;CDKN1A;HDAC1;GTF2B;FURIN;PSMA7;RPL7;PPP2CA;PSMB6;PSMB2;PSMB1;RPL13;RPS2;PAK2;POLR2K;SKP1;RPL19;MAP2K3;TGFB1;APOBEC3G;HMGA1;ISG15;HLA-A;PSMB8;NFKB1;PSMB9;RBX1;NFKB2;FKBP1A;NFKBIA;NCOR1;CHMP2A;PSME2;RAN
UTBaseline	Antigen processing-Cross presentation Homo sapiens R-HSA-1236975	11/82	1.65917e-07	4.72863e-06	0	0	9.05667	141.391	PSMB6;PSMB2;PSMB1;TAP1;HLA-C;PSME2;SEC61B;HLA-A;PSMA7;PSMB8;PSMB9
UTBaseline	Signaling by Wnt Homo sapiens R-HSA-195721	20/295	2.36611e-07	6.53906e-06	0	0	4.32326	65.9593	HDAC1;H3F3A;TCF7;CLTB;YWHAZ;PSMA7;PSMB8;PSMB9;RBX1;PPP2CA;PSMB6;GNG2;PSMB2;GNG5;PSMB1;RAC2;PSME2;PFN1;CSNK1G2;SKP1
UTBaseline	Platelet degranulation Homo sapiens R-HSA-114608	12/105	2.74324e-07	7.35835e-06	0	0	7.55689	114.177	SRGN;CAP1;CD63;TGFB1;HSPA5;WDR1;TMSB4X;PLEK;TIMP1;PFN1;TUBA4A;SOD1
UTBaseline	Vif-mediated degradation of APOBEC3G Homo sapiens R-HSA-180585	9/53	2.83623e-07	7.39041e-06	0	0	11.9025	179.437	PSMB6;PSMB2;APOBEC3G;PSMB1;PSME2;PSMA7;PSMB8;RBX1;PSMB9
UTBaseline	AUF1 (hnRNP D0) binds and destabilizes mRNA Homo sapiens R-HSA-450408	9/54	3.35212e-07	8.49204e-06	0	0	11.6374	173.496	PSMB6;HSPA8;PSMB2;PSMB1;PSME2;PABPC1;PSMA7;PSMB8;PSMB9
UTBaseline	G2/M Transition Homo sapiens R-HSA-69275	15/173	3.54939e-07	8.74876e-06	0	0	5.5918	83.0456	CDKN1A;DYNLL1;TUBA4A;PSMA7;PSMB8;PSMB9;PPP1CB;PPP2CA;PSMB6;PSMB2;PSMB1;PSME2;PHLDA1;OPTN;SKP1
UTBaseline	Signaling by Interleukins Homo sapiens R-HSA-449147	23/392	3.92043e-07	9.40902e-06	0	0	3.7215	54.8992	DUSP2;YES1;YWHAZ;PSMA7;PSMB8;NFKB1;PSMB9;RBX1;NFKB2;PPP2CA;PSMB6;DUSP10;PSMB2;TNIP2;IL1B;CASP3;PSMB1;IL2RB;PSME2;SQSTM1;SKP1;HAVCR2;JAK1
UTBaseline	Mitotic G2-G2/M phases Homo sapiens R-HSA-453274	15/175	4.118e-07	9.62978e-06	0	0	5.52134	81.1787	CDKN1A;DYNLL1;TUBA4A;PSMA7;PSMB8;PSMB9;PPP1CB;PPP2CA;PSMB6;PSMB2;PSMB1;PSME2;PHLDA1;OPTN;SKP1
UTBaseline	Response to elevated platelet cytosolic Ca2+ Homo sapiens R-HSA-76005	12/110	4.57624e-07	1.04338e-05	0	0	7.1695	104.655	SRGN;CAP1;CD63;TGFB1;HSPA5;WDR1;TMSB4X;PLEK;TIMP1;PFN1;TUBA4A;SOD1
UTBaseline	Signaling by Rho GTPases Homo sapiens R-HSA-194315	22/367	4.91154e-07	1.09252e-05	0	0	3.8003	55.2052	ITGB1;ACTR3;ARPC1B;H3F3A;RHOG;BRK1;RHOF;ARPC5;YWHAZ;ACTB;MYL12B;PPP2CA;PPP1CB;MYL6;FMNL1;ARPC2;YWHAQ;ARPC3;ARHGDIB;RAC2;PFN1;PAK2
UTBaseline	Interferon gamma signaling Homo sapiens R-HSA-877300	11/93	6.0983e-07	1.3242e-05	0	0	7.83735	112.153	SUMO1;IFNG;IRF1;HLA-C;HLA-DRA;HLA-A;GBP2;GBP1;CD44;OASL;JAK1
UTBaseline	Mitotic G1-G1/S phases Homo sapiens R-HSA-453279	13/136	7.09591e-07	1.42447e-05	0	0	6.19896	87.7684	CDKN1A;HDAC1;PSMA7;PSMB8;PSMB9;PPP2CA;PSMB6;CCND2;PSMB2;RPA3;PSMB1;PSME2;SKP1
UTBaseline	Degradation of GLI1 by the proteasome Homo sapiens R-HSA-5610780	9/59	7.34103e-07	1.42447e-05	0	0	10.471	147.899	PSMB6;PSMB2;PSMB1;PSME2;PSMA7;PSMB8;SKP1;RBX1;PSMB9
UTBaseline	GLI3 is processed to GLI3R by the proteasome Homo sapiens R-HSA-5610785	9/59	7.34103e-07	1.42447e-05	0	0	10.471	147.899	PSMB6;PSMB2;PSMB1;PSME2;PSMA7;PSMB8;SKP1;RBX1;PSMB9
UTBaseline	Degradation of GLI2 by the proteasome Homo sapiens R-HSA-5610783	9/59	7.34103e-07	1.42447e-05	0	0	10.471	147.899	PSMB6;PSMB2;PSMB1;PSME2;PSMA7;PSMB8;SKP1;RBX1;PSMB9
UTBaseline	SCF(Skp2)-mediated degradation of p27/p21 Homo sapiens R-HSA-187577	9/59	7.34103e-07	1.42447e-05	0	0	10.471	147.899	PSMB6;CDKN1A;PSMB2;PSMB1;PSME2;PSMA7;PSMB8;SKP1;PSMB9
UTBaseline	Detoxification of Reactive Oxygen Species Homo sapiens R-HSA-3299685	7/33	1.26617e-06	2.40572e-05	0	0	15.5884	211.683	PRDX5;GSTP1;PRDX1;CYCS;TXN;SOD2;SOD1
UTBaseline	Beta-catenin independent WNT signaling Homo sapiens R-HSA-3858494	13/144	1.36327e-06	2.53735e-05	0	0	5.81801	78.5758	TCF7;CLTB;PSMA7;PSMB8;PSMB9;PSMB6;GNG2;GNG5;PSMB2;PSMB1;RAC2;PSME2;PFN1
UTBaseline	Regulation of activated PAK-2p34 by proteasome mediated degradation Homo sapiens R-HSA-211733	8/49	1.79844e-06	3.28036e-05	0	0	11.3223	149.778	PSMB6;PSMB2;PSMB1;PSME2;PAK2;PSMA7;PSMB8;PSMB9
UTBaseline	Regulation of Apoptosis Homo sapiens R-HSA-169911	8/50	2.10904e-06	3.69893e-05	0	0	11.0521	144.443	PSMB6;PSMB2;PSMB1;PSME2;PAK2;PSMA7;PSMB8;PSMB9
UTBaseline	Regulation of ornithine decarboxylase (ODC) Homo sapiens R-HSA-350562	8/50	2.10904e-06	3.69893e-05	0	0	11.0521	144.443	PSMB6;PSMB2;PSMB1;PSME2;OAZ1;PSMA7;PSMB8;PSMB9
UTBaseline	Regulation of mRNA stability by proteins that bind AU-rich elements Homo sapiens R-HSA-450531	10/86	2.3282e-06	3.99631e-05	0	0	7.66682	99.4419	PSMB6;HSPA8;PSMB2;PSMB1;PSME2;PABPC1;YWHAZ;PSMA7;PSMB8;PSMB9
UTBaseline	RHO GTPases Activate WASPs and WAVEs Homo sapiens R-HSA-5663213	7/36	2.36624e-06	3.99631e-05	0	0	13.9737	181.018	ACTR3;ARPC2;ARPC3;ARPC1B;BRK1;ARPC5;ACTB
UTBaseline	Vpu mediated degradation of CD4 Homo sapiens R-HSA-180534	8/51	2.46408e-06	4.08588e-05	0	0	10.7946	139.398	PSMB6;PSMB2;PSMB1;PSME2;PSMA7;PSMB8;SKP1;PSMB9
UTBaseline	Cyclin E associated events during G1/S transition Homo sapiens R-HSA-69202	9/68	2.51124e-06	4.08973e-05	0	0	8.86964	114.372	PSMB6;CDKN1A;PSMB2;PSMB1;PSME2;PSMA7;PSMB8;SKP1;PSMB9
UTBaseline	Cyclin A:Cdk2-associated events at S phase entry Homo sapiens R-HSA-69656	9/69	2.84443e-06	4.55108e-05	0	0	8.72136	111.373	PSMB6;CDKN1A;PSMB2;PSMB1;PSME2;PSMA7;PSMB8;SKP1;PSMB9
UTBaseline	SCF-beta-TrCP mediated degradation of Emi1 Homo sapiens R-HSA-174113	8/54	3.84871e-06	5.95804e-05	0	0	10.089	125.788	PSMB6;PSMB2;PSMB1;PSME2;PSMA7;PSMB8;SKP1;PSMB9
UTBaseline	PCP/CE pathway Homo sapiens R-HSA-4086400	10/91	3.91496e-06	5.95804e-05	0	0	7.19173	89.542	PSMB6;PSMB2;PSMB1;CLTB;RAC2;PSME2;PFN1;PSMA7;PSMB8;PSMB9
UTBaseline	G1/S Transition Homo sapiens R-HSA-69206	11/112	3.91976e-06	5.95804e-05	0	0	6.35682	79.1391	PPP2CA;PSMB6;CDKN1A;PSMB2;RPA3;PSMB1;PSME2;PSMA7;PSMB8;SKP1;PSMB9
UTBaseline	Signal Transduction Homo sapiens R-HSA-162582	72/2465	4.83396e-06	7.22717e-05	0	0	1.89542	23.1996	ITGB1;CDKN1A;ARPC1B;CLTB;BRK1;FASLG;CXCL3;CXCL2;ACTB;PPP1CB;DUSP10;YWHAQ;RGS1;CASP3;ARHGDIB;RAC2;PDE4B;IER3;SKP1;JAK1;CD97;ACTR3;TGIF1;DUSP2;RHOG;RHOF;YWHAZ;RBX1;MYL6;NCOR1;PSME2;PFN1;SQSTM1;CSNK1G2;BIRC2;BIRC3;PTGER4;HDAC1;TCF7;FURIN;PSMA7;MYL12B;PPP2CA;PSMB6;GNG2;PSMB2;GNG5;PRKAR2A;CCL5;PSMB1;CCL2;S1PR5;PAK2;S1PR4;CD55;POLR2K;ATP6V1F;YES1;TGFB1;H3F3A;ARPC5;PSMB8;NFKB1;PSMB9;FKBP1A;DRAP1;NFKBIA;FMNL1;ARPC2;ARPC3;IL2RB;LRP10
UTBaseline	Degradation of DVL Homo sapiens R-HSA-4641258	8/56	5.09886e-06	7.50025e-05	0	0	9.66765	117.815	PSMB6;PSMB2;PSMB1;PSME2;PSMA7;PSMB8;RBX1;PSMB9
UTBaseline	Fc epsilon receptor (FCERI) signaling Homo sapiens R-HSA-2454202	21/395	5.94156e-06	8.60111e-05	0	0	3.33097	40.0834	CDKN1A;DUSP2;NFATC2;PSMA7;PSMB8;NFKB1;PSMB9;RBX1;LAT2;PPP2CA;PSMB6;NFKBIA;DUSP10;PSMB2;PSMB1;IL2RB;PSME2;PAK2;IER3;SKP1;JAK1
UTBaseline	Downstream signaling events of B Cell Receptor (BCR) Homo sapiens R-HSA-1168372	14/192	6.75109e-06	9.38215e-05	0	0	4.61392	54.9324	CDKN1A;NFKB1;PSMA7;PSMB8;PSMB9;NFKBIA;PPP2CA;PSMB6;PSMB2;PSMB1;REL;PSME2;IER3;SKP1
UTBaseline	MyD88-independent TLR3/TLR4 cascade Homo sapiens R-HSA-166166	10/97	6.99023e-06	9.38215e-05	0	0	6.69369	79.4608	MAP2K3;NFKBIA;PPP2CA;TNIP2;TANK;NFKB1;BIRC2;SKP1;NFKB2;BIRC3
UTBaseline	Toll Like Receptor 3 (TLR3) Cascade Homo sapiens R-HSA-168164	10/97	6.99023e-06	9.38215e-05	0	0	6.69369	79.4608	MAP2K3;NFKBIA;PPP2CA;TNIP2;TANK;NFKB1;BIRC2;SKP1;NFKB2;BIRC3
UTBaseline	TRIF-mediated TLR3/TLR4 signaling Homo sapiens R-HSA-937061	10/97	6.99023e-06	9.38215e-05	0	0	6.69369	79.4608	MAP2K3;NFKBIA;PPP2CA;TNIP2;TANK;NFKB1;BIRC2;SKP1;NFKB2;BIRC3
UTBaseline	EPHB-mediated forward signaling Homo sapiens R-HSA-3928662	7/42	6.99546e-06	9.38215e-05	0	0	11.5746	137.394	ACTR3;YES1;ARPC2;ARPC3;ARPC1B;ARPC5;ACTB
UTBaseline	The role of GTSE1 in G2/M progression after G2 checkpoint Homo sapiens R-HSA-8852276	8/59	7.60885e-06	0.000100569	0	0	9.09758	107.226	PSMB6;CDKN1A;PSMB2;PSMB1;PSME2;PSMA7;PSMB8;PSMB9
UTBaseline	Hedgehog 'off' state Homo sapiens R-HSA-5610787	10/99	8.39889e-06	0.000109426	0	0	6.5426	76.4661	PSMB6;PSMB2;PRKAR2A;PSMB1;PSME2;PSMA7;PSMB8;SKP1;RBX1;PSMB9
UTBaseline	TCF dependent signaling in response to WNT Homo sapiens R-HSA-201681	14/199	1.01746e-05	0.000130693	0	0	4.43774	51.0146	HDAC1;H3F3A;TCF7;YWHAZ;PSMA7;PSMB8;PSMB9;RBX1;PPP2CA;PSMB6;PSMB2;PSMB1;PSME2;CSNK1G2
UTBaseline	p53-Dependent G1/S DNA damage checkpoint Homo sapiens R-HSA-69580	8/63	1.25146e-05	0.000156346	0	0	8.43421	95.2106	PSMB6;CDKN1A;PSMB2;PSMB1;PSME2;PSMA7;PSMB8;PSMB9
UTBaseline	p53-Dependent G1 DNA Damage Response Homo sapiens R-HSA-69563	8/63	1.25146e-05	0.000156346	0	0	8.43421	95.2106	PSMB6;CDKN1A;PSMB2;PSMB1;PSME2;PSMA7;PSMB8;PSMB9
UTBaseline	Gene Expression Homo sapiens R-HSA-74160	52/1631	1.2792e-05	0.000157652	0	0	2.02466	22.8112	EIF4A1;BTG2;CDKN1A;PHF1;GTF2B;ACTB;RPL7;TRMT112;YWHAQ;SEC61B;TGIF1;EIF1AX;YWHAZ;THOC7;EEF1A1;NCOR1;DDIT4;PSME2;ETF1;PABPC1;CD44;SNRPB;GTF3C1;HDAC1;TXN;COX5A;PSMA7;HELZ2;PPP2CA;PSMB6;PRDX5;PSMB2;PCBP1;PRDX1;PSMB1;RPL13;RPS2;POLR2K;RPL19;SEC11C;HSPA8;PRELID1;WTAP;H3F3A;PSMB8;PSMB9;EIF5;RPA3;CYCS;EIF3H;EIF3E;RAN
UTBaseline	Signalling by NGF Homo sapiens R-HSA-166520	22/450	1.33733e-05	0.000162619	0	0	3.05016	34.2297	CDKN1A;DUSP2;HDAC1;FURIN;PSMA7;PSMB8;NFKB1;PSMB9;RBX1;PPP2CA;PSMB6;NFKBIA;DUSP10;PSMB2;PRKAR2A;CASP3;PSMB1;IL2RB;PSME2;SQSTM1;IER3;JAK1
UTBaseline	Metabolism of polyamines Homo sapiens R-HSA-351202	9/84	1.47192e-05	0.00017663	0	0	6.97175	77.5702	PSMB6;PSMB2;PSMB1;PSME2;SAT1;OAZ1;PSMA7;PSMB8;PSMB9
UTBaseline	G1/S DNA Damage Checkpoints Homo sapiens R-HSA-69615	8/65	1.58275e-05	0.000187464	0	0	8.13744	89.9494	PSMB6;CDKN1A;PSMB2;PSMB1;PSME2;PSMA7;PSMB8;PSMB9
UTBaseline	Regulation of RAS by GAPs Homo sapiens R-HSA-5658442	8/67	1.98483e-05	0.000231787	0	0	7.8608	85.1119	PSMB6;PSMB2;PSMB1;PSME2;PSMA7;PSMB8;RBX1;PSMB9
UTBaseline	Cross-presentation of soluble exogenous antigens (endosomes) Homo sapiens R-HSA-1236978	7/49	2.00781e-05	0.000231787	0	0	9.64208	104.288	PSMB6;PSMB2;PSMB1;PSME2;PSMA7;PSMB8;PSMB9
UTBaseline	CDK-mediated phosphorylation and removal of Cdc6 Homo sapiens R-HSA-69017	7/50	2.30033e-05	0.000254248	0	0	9.41737	100.576	PSMB6;PSMB2;PSMB1;PSME2;PSMA7;PSMB8;PSMB9
UTBaseline	Ubiquitin-dependent degradation of Cyclin D1 Homo sapiens R-HSA-69229	7/50	2.30033e-05	0.000254248	0	0	9.41737	100.576	PSMB6;PSMB2;PSMB1;PSME2;PSMA7;PSMB8;PSMB9
UTBaseline	Ubiquitin-dependent degradation of Cyclin D Homo sapiens R-HSA-75815	7/50	2.30033e-05	0.000254248	0	0	9.41737	100.576	PSMB6;PSMB2;PSMB1;PSME2;PSMA7;PSMB8;PSMB9
UTBaseline	FCERI mediated NF-kB activation Homo sapiens R-HSA-2871837	10/111	2.31388e-05	0.000254248	0	0	5.76173	61.5007	NFKBIA;PSMB6;PSMB2;PSMB1;PSME2;NFKB1;PSMA7;PSMB8;SKP1;PSMB9
UTBaseline	Activated TLR4 signalling Homo sapiens R-HSA-166054	10/112	2.5023e-05	0.000271679	0	0	5.70495	60.448	MAP2K3;NFKBIA;PPP2CA;TNIP2;TANK;NFKB1;BIRC2;SKP1;NFKB2;BIRC3
UTBaseline	Autodegradation of the E3 ubiquitin ligase COP1 Homo sapiens R-HSA-349425	7/51	2.62709e-05	0.000281871	0	0	9.20287	97.0631	PSMB6;PSMB2;PSMB1;PSME2;PSMA7;PSMB8;PSMB9
UTBaseline	Switching of origins to a post-replicative state Homo sapiens R-HSA-69052	8/70	2.74645e-05	0.000287904	0	0	7.47929	78.5521	PSMB6;CDKN1A;PSMB2;PSMB1;PSME2;PSMA7;PSMB8;PSMB9
UTBaseline	Orc1 removal from chromatin Homo sapiens R-HSA-68949	8/70	2.74645e-05	0.000287904	0	0	7.47929	78.5521	PSMB6;CDKN1A;PSMB2;PSMB1;PSME2;PSMA7;PSMB8;PSMB9
UTBaseline	Cap-dependent Translation Initiation Homo sapiens R-HSA-72737	10/114	2.91889e-05	0.000296512	0	0	5.59467	58.4179	EIF4A1;EIF5;EIF1AX;RPL13;EIF3H;EIF3E;PABPC1;RPS2;RPL7;RPL19
UTBaseline	Eukaryotic Translation Initiation Homo sapiens R-HSA-72613	10/114	2.91889e-05	0.000296512	0	0	5.59467	58.4179	EIF4A1;EIF5;EIF1AX;RPL13;EIF3H;EIF3E;PABPC1;RPS2;RPL7;RPL19
UTBaseline	p53-Independent DNA Damage Response Homo sapiens R-HSA-69610	7/52	2.99113e-05	0.000296512	0	0	8.9979	93.7336	PSMB6;PSMB2;PSMB1;PSME2;PSMA7;PSMB8;PSMB9
UTBaseline	p53-Independent G1/S DNA damage checkpoint Homo sapiens R-HSA-69613	7/52	2.99113e-05	0.000296512	0	0	8.9979	93.7336	PSMB6;PSMB2;PSMB1;PSME2;PSMA7;PSMB8;PSMB9
UTBaseline	Ubiquitin Mediated Degradation of Phosphorylated Cdc25A Homo sapiens R-HSA-69601	7/52	2.99113e-05	0.000296512	0	0	8.9979	93.7336	PSMB6;PSMB2;PSMB1;PSME2;PSMA7;PSMB8;PSMB9
UTBaseline	Toll-Like Receptors Cascades Homo sapiens R-HSA-168898	11/140	3.29563e-05	0.000323185	0	0	4.96992	51.2912	MAP2K3;NFKBIA;PPP2CA;TNIP2;TANK;NFKB1;BIRC2;SKP1;HSP90B1;NFKB2;BIRC3
UTBaseline	Removal of licensing factors from origins Homo sapiens R-HSA-69300	8/72	3.37928e-05	0.000327862	0	0	7.24482	74.5873	PSMB6;CDKN1A;PSMB2;PSMB1;PSME2;PSMA7;PSMB8;PSMB9
UTBaseline	Stabilization of p53 Homo sapiens R-HSA-69541	7/54	3.84407e-05	0.000365187	0	0	8.61413	87.5747	PSMB6;PSMB2;PSMB1;PSME2;PSMA7;PSMB8;PSMB9
UTBaseline	Degradation of AXIN Homo sapiens R-HSA-4641257	7/54	3.84407e-05	0.000365187	0	0	8.61413	87.5747	PSMB6;PSMB2;PSMB1;PSME2;PSMA7;PSMB8;PSMB9
UTBaseline	Hh mutants that don't undergo autocatalytic processing are degraded by ERAD Homo sapiens R-HSA-5362768	7/55	4.33997e-05	0.000408047	0	0	8.43424	84.7225	PSMB6;PSMB2;PSMB1;PSME2;PSMA7;PSMB8;PSMB9
UTBaseline	Diseases of signal transduction Homo sapiens R-HSA-5663202	16/288	4.54892e-05	0.000419519	0	0	3.4549	34.5422	CDKN1A;TGFB1;HDAC1;PSMA7;PSMB8;PSMB9;RBX1;PPP2CA;PSMB6;FKBP1A;NCOR1;PSMB2;PSMB1;PSME2;POLR2K;SKP1
UTBaseline	Regulation of DNA replication Homo sapiens R-HSA-69304	8/75	4.55399e-05	0.000419519	0	0	6.91937	69.1724	PSMB6;CDKN1A;PSMB2;PSMB1;PSME2;PSMA7;PSMB8;PSMB9
UTBaseline	Synthesis of DNA Homo sapiens R-HSA-69239	9/97	4.69393e-05	0.000428086	0	0	5.93789	59.1809	PSMB6;CDKN1A;PSMB2;RPA3;PSMB1;PSME2;PSMA7;PSMB8;PSMB9
UTBaseline	Toll Like Receptor 4 (TLR4) Cascade Homo sapiens R-HSA-166016	10/122	5.23291e-05	0.000472516	0	0	5.19292	51.1916	MAP2K3;NFKBIA;PPP2CA;TNIP2;TANK;NFKB1;BIRC2;SKP1;NFKB2;BIRC3
UTBaseline	Interleukin-3, 5 and GM-CSF signaling Homo sapiens R-HSA-512988	15/261	5.34216e-05	0.000477652	0	0	3.57527	35.171	DUSP2;YES1;YWHAZ;PSMA7;PSMB8;PSMB9;RBX1;PPP2CA;PSMB6;DUSP10;PSMB2;PSMB1;IL2RB;PSME2;JAK1
UTBaseline	Cell Cycle Homo sapiens R-HSA-1640170	24/566	5.47101e-05	0.00048139	0	0	2.62822	25.792	CDKN1A;HDAC1;TINF2;H3F3A;DYNLL1;YWHAZ;PSMA7;PSMB8;TUBA4A;PSMB9;PPP2CA;PSMB6;PPP1CB;CCND2;PSMB2;SUMO1;YWHAQ;RPA3;PSMB1;PSME2;EMD;PHLDA1;OPTN;SKP1
UTBaseline	Hh mutants abrogate ligand secretion Homo sapiens R-HSA-5387390	7/57	5.48953e-05	0.00048139	0	0	8.09605	79.4229	PSMB6;PSMB2;PSMB1;PSME2;PSMA7;PSMB8;PSMB9
UTBaseline	Signaling by the B Cell Receptor (BCR) Homo sapiens R-HSA-983705	14/233	5.86067e-05	0.000509041	0	0	3.74223	36.4668	CDKN1A;PSMA7;PSMB8;NFKB1;PSMB9;PPP2CA;PSMB6;NFKBIA;PSMB2;PSMB1;REL;PSME2;IER3;SKP1
UTBaseline	S Phase Homo sapiens R-HSA-69242	10/124	6.00991e-05	0.000517079	0	0	5.10129	49.5821	PSMB6;CDKN1A;PSMB2;RPA3;PSMB1;PSME2;PSMA7;PSMB8;SKP1;PSMB9
UTBaseline	CDT1 association with the CDC6:ORC:origin complex Homo sapiens R-HSA-68827	7/58	6.15136e-05	0.000524279	0	0	7.9369	76.9581	PSMB6;PSMB2;PSMB1;PSME2;PSMA7;PSMB8;PSMB9
UTBaseline	G2/M Checkpoints Homo sapiens R-HSA-69481	11/150	6.20857e-05	0.000524279	0	0	4.61001	44.6571	PSMB6;YWHAQ;SUMO1;PSMB2;RPA3;PSMB1;PSME2;YWHAZ;PSMA7;PSMB8;PSMB9
UTBaseline	Cell surface interactions at the vascular wall Homo sapiens R-HSA-202733	9/101	6.45668e-05	0.000540229	0	0	5.67856	54.7856	ITGB1;CD2;SLC7A5;CD74;YES1;ATP1B3;CD48;CD58;CD44
UTBaseline	Regulation of APC/C activators between G1/S and early anaphase Homo sapiens R-HSA-176408	8/79	6.63281e-05	0.00054992	0	0	6.52821	62.8072	PSMB6;PSMB2;PSMB1;PSME2;PSMA7;PSMB8;SKP1;PSMB9
UTBaseline	Signaling by ERBB4 Homo sapiens R-HSA-1236394	17/330	6.78407e-05	0.000557393	0	0	3.19292	30.6467	CDKN1A;DUSP2;PSMA7;PSMB8;PSMB9;RBX1;PPP2CA;PSMB6;NCOR1;DUSP10;PSMB2;PSMB1;IL2RB;PSME2;IER3;SKP1;JAK1
UTBaseline	Cell Cycle Checkpoints Homo sapiens R-HSA-69620	12/182	8.16416e-05	0.000664796	0	0	4.11779	38.7614	PSMB6;CDKN1A;YWHAQ;SUMO1;PSMB2;RPA3;PSMB1;PSME2;YWHAZ;PSMA7;PSMB8;PSMB9
UTBaseline	DNA Replication Pre-Initiation Homo sapiens R-HSA-69002	8/82	8.66379e-05	0.000693103	0	0	6.26259	58.5789	PSMB6;PSMB2;RPA3;PSMB1;PSME2;PSMA7;PSMB8;PSMB9
UTBaseline	M/G1 Transition Homo sapiens R-HSA-68874	8/82	8.66379e-05	0.000693103	0	0	6.26259	58.5789	PSMB6;PSMB2;RPA3;PSMB1;PSME2;PSMA7;PSMB8;PSMB9
UTBaseline	DNA Replication Homo sapiens R-HSA-69306	9/105	8.74645e-05	0.000693631	0	0	5.44084	50.8407	PSMB6;CDKN1A;PSMB2;RPA3;PSMB1;PSME2;PSMA7;PSMB8;PSMB9
UTBaseline	Class I MHC mediated antigen processing & presentation Homo sapiens R-HSA-983169	16/305	8.95429e-05	0.000703993	0	0	3.24882	30.2816	HSPA5;HLA-C;TAP1;UBE2L6;HLA-A;PSMA7;PSMB8;PSMB9;RBX1;PSMB6;PSMB2;RNF19A;PSMB1;PSME2;SEC61B;SKP1
UTBaseline	L13a-mediated translational silencing of Ceruloplasmin expression Homo sapiens R-HSA-156827	9/106	9.41478e-05	0.000726834	0	0	5.38447	49.9175	EIF4A1;EIF1AX;RPL13;EIF3H;EIF3E;PABPC1;RPS2;RPL7;RPL19
UTBaseline	3' -UTR-mediated translational regulation Homo sapiens R-HSA-157279	9/106	9.41478e-05	0.000726834	0	0	5.38447	49.9175	EIF4A1;EIF1AX;RPL13;EIF3H;EIF3E;PABPC1;RPS2;RPL7;RPL19
UTBaseline	Autodegradation of Cdh1 by Cdh1:APC/C Homo sapiens R-HSA-174084	7/62	9.48391e-05	0.000726834	0	0	7.35817	68.1611	PSMB6;PSMB2;PSMB1;PSME2;PSMA7;PSMB8;PSMB9
UTBaseline	GTP hydrolysis and joining of the 60S ribosomal subunit Homo sapiens R-HSA-72706	9/107	0.000101254	0.000769533	0	0	5.32926	49.0178	EIF4A1;EIF5;EIF1AX;RPL13;EIF3H;EIF3E;RPS2;RPL7;RPL19
UTBaseline	TP53 Regulates Metabolic Genes Homo sapiens R-HSA-5628897	8/84	0.00010285	0.000775196	0	0	6.09717	55.9857	PRDX5;YWHAQ;PRDX1;DDIT4;CYCS;TXN;YWHAZ;COX5A
UTBaseline	Asymmetric localization of PCP proteins Homo sapiens R-HSA-4608870	7/63	0.00010513	0.000785888	0	0	7.2264	66.1961	PSMB6;PSMB2;PSMB1;PSME2;PSMA7;PSMB8;PSMB9
UTBaseline	Hedgehog 'on' state Homo sapiens R-HSA-5632684	8/85	0.000111851	0.000816062	0	0	6.01767	54.7509	PSMB6;PSMB2;PSMB1;PSME2;PSMA7;PSMB8;RBX1;PSMB9
UTBaseline	APC/C-mediated degradation of cell cycle proteins Homo sapiens R-HSA-174143	8/85	0.000111851	0.000816062	0	0	6.01767	54.7509	PSMB6;PSMB2;PSMB1;PSME2;PSMA7;PSMB8;SKP1;PSMB9
UTBaseline	Regulation of mitotic cell cycle Homo sapiens R-HSA-453276	8/85	0.000111851	0.000816062	0	0	6.01767	54.7509	PSMB6;PSMB2;PSMB1;PSME2;PSMA7;PSMB8;SKP1;PSMB9
UTBaseline	Hedgehog ligand biogenesis Homo sapiens R-HSA-5358346	7/64	0.00011631	0.000841864	0	0	7.09926	64.314	PSMB6;PSMB2;PSMB1;PSME2;PSMA7;PSMB8;PSMB9
UTBaseline	Signaling by Hedgehog Homo sapiens R-HSA-5358351	10/136	0.000130444	0.000936729	0	0	4.61262	41.2579	PSMB6;PSMB2;PRKAR2A;PSMB1;PSME2;PSMA7;PSMB8;SKP1;RBX1;PSMB9
UTBaseline	Interleukin-2 signaling Homo sapiens R-HSA-451927	14/252	0.00013495	0.000961516	0	0	3.44011	30.6535	DUSP2;PSMA7;PSMB8;PSMB9;RBX1;PPP2CA;PSMB6;DUSP10;PSMB2;PSMB1;IL2RB;PSME2;HAVCR2;JAK1
UTBaseline	APC/C:Cdc20 mediated degradation of Securin Homo sapiens R-HSA-174154	7/66	0.000141571	0.00100087	0	0	6.85791	60.7796	PSMB6;PSMB2;PSMB1;PSME2;PSMA7;PSMB8;PSMB9
UTBaseline	Assembly of the pre-replicative complex Homo sapiens R-HSA-68867	7/67	0.000155772	0.0010928	0	0	6.74326	59.119	PSMB6;PSMB2;PSMB1;PSME2;PSMA7;PSMB8;PSMB9
UTBaseline	IkBA variant leads to EDA-ID Homo sapiens R-HSA-5603029	3/7	0.000170615	0.00117879	0	0	42.9665	372.782	NFKBIA;NFKB1;NFKB2
UTBaseline	Interleukin-1 processing Homo sapiens R-HSA-448706	3/7	0.000170615	0.00117879	0	0	42.9665	372.782	IL1B;NFKB1;NFKB2
UTBaseline	Cell Cycle, Mitotic Homo sapiens R-HSA-69278	20/462	0.000173697	0.00119107	0	0	2.66663	23.0882	CDKN1A;HDAC1;H3F3A;DYNLL1;PSMA7;PSMB8;TUBA4A;PSMB9;PPP2CA;PSMB6;PPP1CB;CCND2;PSMB2;RPA3;PSMB1;PSME2;EMD;PHLDA1;OPTN;SKP1
UTBaseline	Signaling by SCF-KIT Homo sapiens R-HSA-1433557	16/325	0.000185886	0.00126419	0	0	3.0354	26.0753	CDKN1A;DUSP2;YES1;PSMA7;PSMB8;PSMB9;RBX1;PPP2CA;PSMB6;DUSP10;PSMB2;PSMB1;IL2RB;PSME2;IER3;JAK1
UTBaseline	DAP12 interactions Homo sapiens R-HSA-2172127	17/359	0.000187134	0.00126419	0	0	2.91779	25.0454	CDKN1A;DUSP2;HLA-C;PSMA7;PSMB8;PSMB9;RBX1;PPP2CA;PSMB6;DUSP10;PSMB2;PRKAR2A;PSMB1;IL2RB;PSME2;IER3;JAK1
UTBaseline	MAPK6/MAPK4 signaling Homo sapiens R-HSA-5687128	8/92	0.00019486	0.00130671	0	0	5.51423	47.1093	PSMB6;PSMB2;PSMB1;PSME2;PAK2;PSMA7;PSMB8;PSMB9
UTBaseline	Signaling by FGFR2 Homo sapiens R-HSA-5654738	17/361	0.000199798	0.00133004	0	0	2.90053	24.7073	CDKN1A;DUSP2;PSMA7;PSMB8;PSMB9;RBX1;PPP2CA;PSMB6;DUSP10;PSMB2;PRKAR2A;PSMB1;IL2RB;PSME2;POLR2K;IER3;JAK1
UTBaseline	Glycolysis Homo sapiens R-HSA-70171	5/32	0.000206454	0.00136439	0	0	10.6587	90.444	PPP2CA;PKM;PGAM1;ENO1;GAPDH
UTBaseline	Downstream signaling of activated FGFR2 Homo sapiens R-HSA-5654696	16/329	0.000213441	0.00138055	0	0	2.99599	25.3226	CDKN1A;DUSP2;PSMA7;PSMB8;PSMB9;RBX1;PPP2CA;PSMB6;DUSP10;PSMB2;PRKAR2A;PSMB1;IL2RB;PSME2;IER3;JAK1
UTBaseline	Downstream signaling of activated FGFR4 Homo sapiens R-HSA-5654716	16/329	0.000213441	0.00138055	0	0	2.99599	25.3226	CDKN1A;DUSP2;PSMA7;PSMB8;PSMB9;RBX1;PPP2CA;PSMB6;DUSP10;PSMB2;PRKAR2A;PSMB1;IL2RB;PSME2;IER3;JAK1
UTBaseline	Downstream signaling of activated FGFR3 Homo sapiens R-HSA-5654708	16/329	0.000213441	0.00138055	0	0	2.99599	25.3226	CDKN1A;DUSP2;PSMA7;PSMB8;PSMB9;RBX1;PPP2CA;PSMB6;DUSP10;PSMB2;PRKAR2A;PSMB1;IL2RB;PSME2;IER3;JAK1
UTBaseline	Signaling by PDGF Homo sapiens R-HSA-186797	17/364	0.000220195	0.00141421	0	0	2.875	24.2104	CDKN1A;DUSP2;FURIN;PSMA7;PSMB8;PSMB9;RBX1;PPP2CA;PSMB6;DUSP10;PSMB2;PRKAR2A;PSMB1;IL2RB;PSME2;IER3;JAK1
UTBaseline	APC/C:Cdh1 mediated degradation of Cdc20 and other APC/C:Cdh1 targeted proteins in late mitosis/early G1 Homo sapiens R-HSA-174178	7/71	0.000224566	0.00142225	0	0	6.32052	53.1008	PSMB6;PSMB2;PSMB1;PSME2;PSMA7;PSMB8;PSMB9
UTBaseline	Cdc20:Phospho-APC/C mediated degradation of Cyclin A Homo sapiens R-HSA-174184	7/71	0.000224566	0.00142225	0	0	6.32052	53.1008	PSMB6;PSMB2;PSMB1;PSME2;PSMA7;PSMB8;PSMB9
UTBaseline	Signaling by FGFR Homo sapiens R-HSA-190236	17/366	0.00023478	0.00142383	0	0	2.85823	23.8858	CDKN1A;DUSP2;PSMA7;PSMB8;PSMB9;RBX1;PPP2CA;PSMB6;DUSP10;PSMB2;PRKAR2A;PSMB1;IL2RB;PSME2;POLR2K;IER3;JAK1
UTBaseline	Signaling by FGFR4 Homo sapiens R-HSA-5654743	16/332	0.000236373	0.00142383	0	0	2.96709	24.7755	CDKN1A;DUSP2;PSMA7;PSMB8;PSMB9;RBX1;PPP2CA;PSMB6;DUSP10;PSMB2;PRKAR2A;PSMB1;IL2RB;PSME2;IER3;JAK1
UTBaseline	Downstream signaling of activated FGFR1 Homo sapiens R-HSA-5654687	16/332	0.000236373	0.00142383	0	0	2.96709	24.7755	CDKN1A;DUSP2;PSMA7;PSMB8;PSMB9;RBX1;PPP2CA;PSMB6;DUSP10;PSMB2;PRKAR2A;PSMB1;IL2RB;PSME2;IER3;JAK1
UTBaseline	Smooth Muscle Contraction Homo sapiens R-HSA-445355	5/33	0.0002399	0.00142383	0	0	10.2775	85.6663	MYL6;ANXA2;TPM4;MYL12A;MYL12B
UTBaseline	GRB2 events in EGFR signaling Homo sapiens R-HSA-179812	13/235	0.000242519	0.00142383	0	0	3.41715	28.4458	DUSP2;PSMA7;PSMB8;PSMB9;RBX1;PPP2CA;PSMB6;DUSP10;PSMB2;PSMB1;IL2RB;PSME2;JAK1
UTBaseline	SHC1 events in EGFR signaling Homo sapiens R-HSA-180336	13/235	0.000242519	0.00142383	0	0	3.41715	28.4458	DUSP2;PSMA7;PSMB8;PSMB9;RBX1;PPP2CA;PSMB6;DUSP10;PSMB2;PSMB1;IL2RB;PSME2;JAK1
UTBaseline	SOS-mediated signalling Homo sapiens R-HSA-112412	13/235	0.000242519	0.00142383	0	0	3.41715	28.4458	DUSP2;PSMA7;PSMB8;PSMB9;RBX1;PPP2CA;PSMB6;DUSP10;PSMB2;PSMB1;IL2RB;PSME2;JAK1
UTBaseline	SHC1 events in ERBB4 signaling Homo sapiens R-HSA-1250347	13/235	0.000242519	0.00142383	0	0	3.41715	28.4458	DUSP2;PSMA7;PSMB8;PSMB9;RBX1;PPP2CA;PSMB6;DUSP10;PSMB2;PSMB1;IL2RB;PSME2;JAK1
UTBaseline	RAF/MAP kinase cascade Homo sapiens R-HSA-5673001	13/235	0.000242519	0.00142383	0	0	3.41715	28.4458	DUSP2;PSMA7;PSMB8;PSMB9;RBX1;PPP2CA;PSMB6;DUSP10;PSMB2;PSMB1;IL2RB;PSME2;JAK1
UTBaseline	Fcgamma receptor (FCGR) dependent phagocytosis Homo sapiens R-HSA-2029480	9/120	0.000242743	0.00142383	0	0	4.70198	39.137	ACTR3;FGR;YES1;ARPC2;ARPC3;ARPC1B;BRK1;ARPC5;ACTB
UTBaseline	Signaling by FGFR3 Homo sapiens R-HSA-5654741	16/333	0.000244477	0.00142383	0	0	2.95758	24.5963	CDKN1A;DUSP2;PSMA7;PSMB8;PSMB9;RBX1;PPP2CA;PSMB6;DUSP10;PSMB2;PRKAR2A;PSMB1;IL2RB;PSME2;IER3;JAK1
UTBaseline	APC:Cdc20 mediated degradation of cell cycle proteins prior to satisfation of the cell cycle checkpoint Homo sapiens R-HSA-179419	7/72	0.000245111	0.00142383	0	0	6.22296	51.7365	PSMB6;PSMB2;PSMB1;PSME2;PSMA7;PSMB8;PSMB9
UTBaseline	TRAF6 Mediated Induction of proinflammatory cytokines Homo sapiens R-HSA-168180	7/72	0.000245111	0.00142383	0	0	6.22296	51.7365	MAP2K3;PPP2CA;NFKBIA;TNIP2;NFKB1;SKP1;NFKB2
UTBaseline	FRS-mediated FGFR2 signaling Homo sapiens R-HSA-5654700	13/236	0.000252736	0.00143165	0	0	3.40165	28.1764	DUSP2;PSMA7;PSMB8;PSMB9;RBX1;PPP2CA;PSMB6;DUSP10;PSMB2;PSMB1;IL2RB;PSME2;JAK1
UTBaseline	FRS-mediated FGFR4 signaling Homo sapiens R-HSA-5654712	13/236	0.000252736	0.00143165	0	0	3.40165	28.1764	DUSP2;PSMA7;PSMB8;PSMB9;RBX1;PPP2CA;PSMB6;DUSP10;PSMB2;PSMB1;IL2RB;PSME2;JAK1
UTBaseline	FRS-mediated FGFR3 signaling Homo sapiens R-HSA-5654706	13/236	0.000252736	0.00143165	0	0	3.40165	28.1764	DUSP2;PSMA7;PSMB8;PSMB9;RBX1;PPP2CA;PSMB6;DUSP10;PSMB2;PSMB1;IL2RB;PSME2;JAK1
UTBaseline	FRS-mediated FGFR1 signaling Homo sapiens R-HSA-5654693	13/236	0.000252736	0.00143165	0	0	3.40165	28.1764	DUSP2;PSMA7;PSMB8;PSMB9;RBX1;PPP2CA;PSMB6;DUSP10;PSMB2;PSMB1;IL2RB;PSME2;JAK1
UTBaseline	Signaling by TGF-beta Receptor Complex Homo sapiens R-HSA-170834	7/73	0.000267142	0.00150288	0	0	6.12836	50.4225	PPP1CB;TGIF1;FKBP1A;NCOR1;TGFB1;HDAC1;FURIN
UTBaseline	IKBKG deficiency causes anhidrotic ectodermal dysplasia with immunodeficiency (EDA-ID) (via TLR) Homo sapiens R-HSA-5603027	3/8	0.000269484	0.00150288	0	0	34.3714	282.499	NFKBIA;NFKB1;NFKB2
UTBaseline	Signaling by FGFR1 Homo sapiens R-HSA-5654736	16/336	0.000270254	0.00150288	0	0	2.92939	24.0683	CDKN1A;DUSP2;PSMA7;PSMB8;PSMB9;RBX1;PPP2CA;PSMB6;DUSP10;PSMB2;PRKAR2A;PSMB1;IL2RB;PSME2;IER3;JAK1
UTBaseline	ARMS-mediated activation Homo sapiens R-HSA-170984	13/239	0.000285624	0.00156921	0	0	3.35598	27.3876	DUSP2;PSMA7;PSMB8;PSMB9;RBX1;PPP2CA;PSMB6;DUSP10;PSMB2;PSMB1;IL2RB;PSME2;JAK1
UTBaseline	Signalling to p38 via RIT and RIN Homo sapiens R-HSA-187706	13/239	0.000285624	0.00156921	0	0	3.35598	27.3876	DUSP2;PSMA7;PSMB8;PSMB9;RBX1;PPP2CA;PSMB6;DUSP10;PSMB2;PSMB1;IL2RB;PSME2;JAK1
UTBaseline	APC/C:Cdc20 mediated degradation of mitotic proteins Homo sapiens R-HSA-176409	7/74	0.000290738	0.00158774	0	0	6.03659	49.1565	PSMB6;PSMB2;PSMB1;PSME2;PSMA7;PSMB8;PSMB9
UTBaseline	Frs2-mediated activation Homo sapiens R-HSA-170968	13/240	0.000297369	0.00161429	0	0	3.34102	27.1309	DUSP2;PSMA7;PSMB8;PSMB9;RBX1;PPP2CA;PSMB6;DUSP10;PSMB2;PSMB1;IL2RB;PSME2;JAK1
UTBaseline	MAPK1/MAPK3 signaling Homo sapiens R-HSA-5684996	13/241	0.000309524	0.00167033	0	0	3.32619	26.8772	DUSP2;PSMA7;PSMB8;PSMB9;RBX1;PPP2CA;PSMB6;DUSP10;PSMB2;PSMB1;IL2RB;PSME2;JAK1
UTBaseline	Activation of APC/C and APC/C:Cdc20 mediated degradation of mitotic proteins Homo sapiens R-HSA-176814	7/75	0.000315979	0.00169514	0	0	5.94751	47.9359	PSMB6;PSMB2;PSMB1;PSME2;PSMA7;PSMB8;PSMB9
UTBaseline	Downstream signal transduction Homo sapiens R-HSA-186763	16/341	0.000318458	0.00169844	0	0	2.88358	23.2186	CDKN1A;DUSP2;PSMA7;PSMB8;PSMB9;RBX1;PPP2CA;PSMB6;DUSP10;PSMB2;PRKAR2A;PSMB1;IL2RB;PSME2;IER3;JAK1
UTBaseline	Prolonged ERK activation events Homo sapiens R-HSA-169893	13/242	0.0003221	0.00170788	0	0	3.3115	26.6266	DUSP2;PSMA7;PSMB8;PSMB9;RBX1;PPP2CA;PSMB6;DUSP10;PSMB2;PSMB1;IL2RB;PSME2;JAK1
UTBaseline	Signaling by Leptin Homo sapiens R-HSA-2586552	13/243	0.000335109	0.00176659	0	0	3.29693	26.3789	DUSP2;PSMA7;PSMB8;PSMB9;RBX1;PPP2CA;PSMB6;DUSP10;PSMB2;PSMB1;IL2RB;PSME2;JAK1
UTBaseline	DAP12 signaling Homo sapiens R-HSA-2424491	16/344	0.00035081	0.00183873	0	0	2.85676	22.7263	CDKN1A;DUSP2;PSMA7;PSMB8;PSMB9;RBX1;PPP2CA;PSMB6;DUSP10;PSMB2;PRKAR2A;PSMB1;IL2RB;PSME2;IER3;JAK1
UTBaseline	Interleukin receptor SHC signaling Homo sapiens R-HSA-912526	13/245	0.000362475	0.00188901	0	0	3.26817	25.8923	DUSP2;PSMA7;PSMB8;PSMB9;RBX1;PPP2CA;PSMB6;DUSP10;PSMB2;PSMB1;IL2RB;PSME2;JAK1
UTBaseline	Signalling to RAS Homo sapiens R-HSA-167044	13/246	0.000376857	0.00195281	0	0	3.25398	25.6532	DUSP2;PSMA7;PSMB8;PSMB9;RBX1;PPP2CA;PSMB6;DUSP10;PSMB2;PSMB1;IL2RB;PSME2;JAK1
UTBaseline	VEGFR2 mediated cell proliferation Homo sapiens R-HSA-5218921	13/248	0.000407082	0.00209751	0	0	3.22595	25.1834	DUSP2;PSMA7;PSMB8;PSMB9;RBX1;PPP2CA;PSMB6;DUSP10;PSMB2;PSMB1;IL2RB;PSME2;JAK1
UTBaseline	RHO GTPases activate PAKs Homo sapiens R-HSA-5627123	4/21	0.000417387	0.00213852	0	0	13.5101	105.129	PPP1CB;MYL6;PAK2;MYL12B
UTBaseline	RIG-I/MDA5 mediated induction of IFN-alpha/beta pathways Homo sapiens R-HSA-168928	7/79	0.00043509	0.00221677	0	0	5.61595	43.4672	NFKBIA;IRF1;UBE2L6;ISG15;TANK;NFKB1;NFKB2
UTBaseline	Ribosomal scanning and start codon recognition Homo sapiens R-HSA-72702	6/57	0.000443101	0.00223264	0	0	6.78304	52.3767	EIF4A1;EIF5;EIF1AX;EIF3H;EIF3E;RPS2
UTBaseline	Translation initiation complex formation Homo sapiens R-HSA-72649	6/57	0.000443101	0.00223264	0	0	6.78304	52.3767	EIF4A1;EIF1AX;EIF3H;EIF3E;PABPC1;RPS2
UTBaseline	MAPK family signaling cascades Homo sapiens R-HSA-5683057	14/284	0.000457764	0.00229385	0	0	3.0274	23.2781	DUSP2;PSMA7;PSMB8;PSMB9;RBX1;PPP2CA;PSMB6;DUSP10;PSMB2;PSMB1;IL2RB;PSME2;PAK2;JAK1
UTBaseline	Activation of the mRNA upon binding of the cap-binding complex and eIFs, and subsequent binding to 43S Homo sapiens R-HSA-72662	6/58	0.00048713	0.00242439	0	0	6.65226	50.7367	EIF4A1;EIF1AX;EIF3H;EIF3E;PABPC1;RPS2
UTBaseline	VEGFA-VEGFR2 Pathway Homo sapiens R-HSA-4420097	15/320	0.000491539	0.00242439	0	0	2.87489	21.9009	DUSP2;BRK1;PSMA7;PSMB8;PSMB9;RBX1;PPP2CA;PSMB6;DUSP10;PSMB2;PSMB1;IL2RB;PSME2;PAK2;JAK1
UTBaseline	Signalling to ERKs Homo sapiens R-HSA-187687	13/253	0.000491789	0.00242439	0	0	3.15793	24.0554	DUSP2;PSMA7;PSMB8;PSMB9;RBX1;PPP2CA;PSMB6;DUSP10;PSMB2;PSMB1;IL2RB;PSME2;JAK1
UTBaseline	Signaling by EGFR Homo sapiens R-HSA-177929	16/355	0.0004949	0.0024266	0	0	2.76249	21.0258	CDKN1A;DUSP2;PSMA7;PSMB8;PSMB9;RBX1;PPP2CA;PSMB6;DUSP10;PSMB2;PRKAR2A;PSMB1;IL2RB;PSME2;IER3;JAK1
UTBaseline	FCERI mediated MAPK activation Homo sapiens R-HSA-2871796	14/289	0.000544182	0.00262081	0	0	2.97159	22.3351	DUSP2;PSMA7;PSMB8;PSMB9;RBX1;PPP2CA;PSMB6;DUSP10;PSMB2;PSMB1;IL2RB;PSME2;PAK2;JAK1
UTBaseline	Toll Like Receptor 10 (TLR10) Cascade Homo sapiens R-HSA-168142	7/82	0.000546002	0.00262081	0	0	5.39048	40.4981	MAP2K3;PPP2CA;NFKBIA;TNIP2;NFKB1;SKP1;NFKB2
UTBaseline	Toll Like Receptor 5 (TLR5) Cascade Homo sapiens R-HSA-168176	7/82	0.000546002	0.00262081	0	0	5.39048	40.4981	MAP2K3;PPP2CA;NFKBIA;TNIP2;NFKB1;SKP1;NFKB2
UTBaseline	MyD88 cascade initiated on plasma membrane Homo sapiens R-HSA-975871	7/82	0.000546002	0.00262081	0	0	5.39048	40.4981	MAP2K3;PPP2CA;NFKBIA;TNIP2;NFKB1;SKP1;NFKB2
UTBaseline	RHO GTPases activate PKNs Homo sapiens R-HSA-5625740	6/60	0.000585357	0.00279106	0	0	6.40523	47.676	PPP1CB;MYL6;YWHAQ;H3F3A;YWHAZ;MYL12B
UTBaseline	TRAF6 mediated induction of NFkB and MAP kinases upon TLR7/8 or 9 activation Homo sapiens R-HSA-975138	7/83	0.000587592	0.00279106	0	0	5.31928	39.5727	MAP2K3;PPP2CA;NFKBIA;TNIP2;NFKB1;SKP1;NFKB2
UTBaseline	Signaling by VEGF Homo sapiens R-HSA-194138	15/328	0.000634254	0.00299709	0	0	2.80026	20.6185	DUSP2;BRK1;PSMA7;PSMB8;PSMB9;RBX1;PPP2CA;PSMB6;DUSP10;PSMB2;PSMB1;IL2RB;PSME2;PAK2;JAK1
UTBaseline	MyD88 dependent cascade initiated on endosome Homo sapiens R-HSA-975155	7/85	0.000678309	0.0031724	0	0	5.18236	37.81	MAP2K3;PPP2CA;NFKBIA;TNIP2;NFKB1;SKP1;NFKB2
UTBaseline	Toll Like Receptor 7/8 (TLR7/8) Cascade Homo sapiens R-HSA-168181	7/85	0.000678309	0.0031724	0	0	5.18236	37.81	MAP2K3;PPP2CA;NFKBIA;TNIP2;NFKB1;SKP1;NFKB2
UTBaseline	Sema4D induced cell migration and growth-cone collapse Homo sapiens R-HSA-416572	4/24	0.000711337	0.0033099	0	0	11.4819	83.2248	MYL6;RHOG;RAC2;MYL12B
UTBaseline	Intrinsic Pathway for Apoptosis Homo sapiens R-HSA-109606	5/42	0.000757154	0.0035052	0	0	7.77404	55.8638	YWHAQ;CASP3;CYCS;DYNLL1;YWHAZ
UTBaseline	NCAM signaling for neurite out-growth Homo sapiens R-HSA-375165	13/266	0.000784679	0.00361428	0	0	2.99366	21.4054	DUSP2;PSMA7;PSMB8;PSMB9;RBX1;PPP2CA;PSMB6;DUSP10;PSMB2;PSMB1;IL2RB;PSME2;JAK1
UTBaseline	Toll Like Receptor 9 (TLR9) Cascade Homo sapiens R-HSA-168138	7/88	0.000834828	0.0038093	0	0	4.98966	35.3681	MAP2K3;PPP2CA;NFKBIA;TNIP2;NFKB1;SKP1;NFKB2
UTBaseline	Antigen Presentation: Folding, assembly and peptide loading of class I MHC Homo sapiens R-HSA-983170	4/25	0.000835372	0.0038093	0	0	10.9346	77.5001	HSPA5;HLA-C;TAP1;HLA-A
UTBaseline	NGF signalling via TRKA from the plasma membrane Homo sapiens R-HSA-187037	16/374	0.000864147	0.0039209	0	0	2.61331	18.4337	CDKN1A;DUSP2;PSMA7;PSMB8;PSMB9;RBX1;PPP2CA;PSMB6;DUSP10;PSMB2;PRKAR2A;PSMB1;IL2RB;PSME2;IER3;JAK1
UTBaseline	Interleukin-1 signaling Homo sapiens R-HSA-446652	5/44	0.000939744	0.0042428	0	0	7.37461	51.4004	TNIP2;IL1B;SQSTM1;NFKB1;SKP1
UTBaseline	Semaphorin interactions Homo sapiens R-HSA-373755	6/67	0.00105468	0.00473825	0	0	5.66818	38.8526	ITGB1;MYL6;RAC2;RHOG;PAK2;MYL12B
UTBaseline	MyD88:Mal cascade initiated on plasma membrane Homo sapiens R-HSA-166058	7/92	0.00108639	0.00478642	0	0	4.75388	32.4447	MAP2K3;PPP2CA;NFKBIA;TNIP2;NFKB1;SKP1;NFKB2
UTBaseline	Toll Like Receptor TLR1:TLR2 Cascade Homo sapiens R-HSA-168179	7/92	0.00108639	0.00478642	0	0	4.75388	32.4447	MAP2K3;PPP2CA;NFKBIA;TNIP2;NFKB1;SKP1;NFKB2
UTBaseline	Toll Like Receptor TLR6:TLR2 Cascade Homo sapiens R-HSA-168188	7/92	0.00108639	0.00478642	0	0	4.75388	32.4447	MAP2K3;PPP2CA;NFKBIA;TNIP2;NFKB1;SKP1;NFKB2
UTBaseline	Toll Like Receptor 2 (TLR2) Cascade Homo sapiens R-HSA-181438	7/92	0.00108639	0.00478642	0	0	4.75388	32.4447	MAP2K3;PPP2CA;NFKBIA;TNIP2;NFKB1;SKP1;NFKB2
UTBaseline	Signaling by Insulin receptor Homo sapiens R-HSA-74752	14/311	0.00110808	0.00485849	0	0	2.74835	18.7029	DUSP2;PSMA7;PSMB8;PSMB9;RBX1;PPP2CA;PSMB6;DUSP10;PSMB2;PSMB1;IL2RB;PSME2;JAK1;ATP6V1F
UTBaseline	Sema4D in semaphorin signaling Homo sapiens R-HSA-400685	4/27	0.00112783	0.00489802	0	0	9.98271	67.7572	MYL6;RAC2;RHOG;MYL12B
UTBaseline	Prefoldin mediated transfer of substrate to CCT/TriC Homo sapiens R-HSA-389957	4/27	0.00112783	0.00489802	0	0	9.98271	67.7572	CCT6A;PFDN5;ACTB;TUBA4A
UTBaseline	Transcriptional Regulation by TP53 Homo sapiens R-HSA-3700989	15/348	0.00115308	0.00498394	0	0	2.62935	17.7884	PRELID1;BTG2;CDKN1A;HDAC1;TXN;COX5A;YWHAZ;PPP2CA;PRDX5;YWHAQ;PRDX1;RPA3;DDIT4;CYCS;POLR2K
UTBaseline	Metabolism Homo sapiens R-HSA-1430728	51/1908	0.00116288	0.00500259	0	0	1.65685	11.1951	ARF1;NDUFA12;HBB;MT1X;ENO1;ATP5G3;SAT1;RPL7;PPP1CB;TRMT112;SCP2;IDS;LBR;GPX4;GSTO1;PGAM1;NCOR1;PKM;PSME2;GAPDH;CD44;CSNK1G2;ISCU;IDI1;GSTP1;TXN;OAZ1;COX5A;PSMA7;TYMP;HELZ2;PPP2CA;PSMB6;LDHA;GNG2;PSMB2;GNG5;CHST12;PRKAR2A;PSMB1;RPL13;RPS2;RPL19;IDH2;PSMB8;PSMB9;NDUFAB1;NDUFAF3;CYCS;LRP10;RAN
UTBaseline	NF-kB is activated and signals survival Homo sapiens R-HSA-209560	3/13	0.00129052	0.00552562	0	0	17.1813	114.302	NFKBIA;SQSTM1;NFKB1
UTBaseline	Formation of a pool of free 40S subunits Homo sapiens R-HSA-72689	7/96	0.00139395	0.00594056	0	0	4.53929	29.8486	EIF1AX;RPL13;EIF3H;EIF3E;RPS2;RPL7;RPL19
UTBaseline	IRS-mediated signalling Homo sapiens R-HSA-112399	13/284	0.00142155	0.00603002	0	0	2.79223	18.3059	DUSP2;PSMA7;PSMB8;PSMB9;RBX1;PPP2CA;PSMB6;DUSP10;PSMB2;PSMB1;IL2RB;PSME2;JAK1
UTBaseline	Regulation of actin dynamics for phagocytic cup formation Homo sapiens R-HSA-2029482	7/97	0.00148053	0.00625111	0	0	4.48863	29.245	ACTR3;ARPC2;ARPC3;ARPC1B;BRK1;ARPC5;ACTB
UTBaseline	ISG15 antiviral mechanism Homo sapiens R-HSA-1169408	6/72	0.00153642	0.00642759	0	0	5.23743	33.9297	EIF4A1;MX2;MX1;UBE2L6;ISG15;JAK1
UTBaseline	Antiviral mechanism by IFN-stimulated genes Homo sapiens R-HSA-1169410	6/72	0.00153642	0.00642759	0	0	5.23743	33.9297	EIF4A1;MX2;MX1;UBE2L6;ISG15;JAK1
UTBaseline	Insulin receptor signalling cascade Homo sapiens R-HSA-74751	13/287	0.00156101	0.00650063	0	0	2.76123	17.8442	DUSP2;PSMA7;PSMB8;PSMB9;RBX1;PPP2CA;PSMB6;DUSP10;PSMB2;PSMB1;IL2RB;PSME2;JAK1
UTBaseline	IGF1R signaling cascade Homo sapiens R-HSA-2428924	13/288	0.00160994	0.00660196	0	0	2.75105	17.6935	DUSP2;PSMA7;PSMB8;PSMB9;RBX1;PPP2CA;PSMB6;DUSP10;PSMB2;PSMB1;IL2RB;PSME2;JAK1
UTBaseline	Signaling by Type 1 Insulin-like Growth Factor 1 Receptor (IGF1R) Homo sapiens R-HSA-2404192	13/288	0.00160994	0.00660196	0	0	2.75105	17.6935	DUSP2;PSMA7;PSMB8;PSMB9;RBX1;PPP2CA;PSMB6;DUSP10;PSMB2;PSMB1;IL2RB;PSME2;JAK1
UTBaseline	IRS-related events triggered by IGF1R Homo sapiens R-HSA-2428928	13/288	0.00160994	0.00660196	0	0	2.75105	17.6935	DUSP2;PSMA7;PSMB8;PSMB9;RBX1;PPP2CA;PSMB6;DUSP10;PSMB2;PSMB1;IL2RB;PSME2;JAK1
UTBaseline	Regulation of IFNG signaling Homo sapiens R-HSA-877312	3/14	0.00162154	0.00660196	0	0	15.6186	100.34	SUMO1;IFNG;JAK1
UTBaseline	Regulation of necroptotic cell death Homo sapiens R-HSA-5675482	3/14	0.00162154	0.00660196	0	0	15.6186	100.34	FASLG;BIRC2;BIRC3
UTBaseline	Cellular Senescence Homo sapiens R-HSA-2559583	9/161	0.00200147	0.00811263	0	0	3.42648	21.2917	MAP2K3;KDM6B;CDKN1A;TINF2;H3F3A;HMGA1;IGFBP7;TXN;NFKB1
UTBaseline	MHC class II antigen presentation Homo sapiens R-HSA-2132295	7/103	0.00209161	0.00844047	0	0	4.2068	25.9552	DCTN6;CD74;ARF1;HLA-DRA;DYNLL1;CTSC;RAB7A
UTBaseline	Cooperation of Prefoldin and TriC/CCT in actin and tubulin folding Homo sapiens R-HSA-389958	4/32	0.0021592	0.0086368	0	0	8.19799	50.3194	CCT6A;PFDN5;ACTB;TUBA4A
UTBaseline	TGF-beta receptor signaling activates SMADs Homo sapiens R-HSA-2173789	4/32	0.0021592	0.0086368	0	0	8.19799	50.3194	PPP1CB;FKBP1A;TGFB1;FURIN
UTBaseline	Metabolism of amino acids and derivatives Homo sapiens R-HSA-71291	14/335	0.00221626	0.00882633	0	0	2.53971	15.5225	OAZ1;SAT1;PSMA7;PSMB8;RPL7;PSMB9;PSMB6;PSMB2;PSMB1;NDUFAB1;PSME2;RPL13;RPS2;RPL19
UTBaseline	p75NTR signals via NF-kB Homo sapiens R-HSA-193639	3/16	0.00243152	0.00951735	0	0	13.2144	79.5406	NFKBIA;SQSTM1;NFKB1
UTBaseline	MAP3K8 (TPL2)-dependent MAPK1/3 activation Homo sapiens R-HSA-5684264	3/16	0.00243152	0.00951735	0	0	13.2144	79.5406	TNIP2;NFKB1;SKP1
UTBaseline	Regulated Necrosis Homo sapiens R-HSA-5218859	3/16	0.00243152	0.00951735	0	0	13.2144	79.5406	FASLG;BIRC2;BIRC3
UTBaseline	RIPK1-mediated regulated necrosis Homo sapiens R-HSA-5213460	3/16	0.00243152	0.00951735	0	0	13.2144	79.5406	FASLG;BIRC2;BIRC3
UTBaseline	Nonsense-Mediated Decay (NMD) Homo sapiens R-HSA-927802	7/106	0.00246229	0.00955577	0	0	4.07869	24.4993	PPP2CA;RPL13;ETF1;PABPC1;RPS2;RPL7;RPL19
UTBaseline	Nonsense Mediated Decay (NMD) enhanced by the Exon Junction Complex (EJC) Homo sapiens R-HSA-975957	7/106	0.00246229	0.00955577	0	0	4.07869	24.4993	PPP2CA;RPL13;ETF1;PABPC1;RPS2;RPL7;RPL19
UTBaseline	SUMO is conjugated to E1 (UBA2:SAE1) Homo sapiens R-HSA-3065676	2/5	0.00288299	0.0109099	0	0	38.0833	222.747	SUMO1;SUMO2
UTBaseline	APOBEC3G mediated resistance to HIV-1 infection Homo sapiens R-HSA-180689	2/5	0.00288299	0.0109099	0	0	38.0833	222.747	APOBEC3G;HMGA1
UTBaseline	Loss of Function of FBXW7 in Cancer and NOTCH1 Signaling Homo sapiens R-HSA-2644607	2/5	0.00288299	0.0109099	0	0	38.0833	222.747	RBX1;SKP1
UTBaseline	FBXW7 Mutants and NOTCH1 in Cancer Homo sapiens R-HSA-2644605	2/5	0.00288299	0.0109099	0	0	38.0833	222.747	RBX1;SKP1
UTBaseline	Cytochrome c-mediated apoptotic response Homo sapiens R-HSA-111461	2/5	0.00288299	0.0109099	0	0	38.0833	222.747	CASP3;CYCS
UTBaseline	Activation of caspases through apoptosome-mediated cleavage Homo sapiens R-HSA-111459	2/5	0.00288299	0.0109099	0	0	38.0833	222.747	CASP3;CYCS
UTBaseline	RHO GTPases Activate ROCKs Homo sapiens R-HSA-5627117	3/17	0.00291499	0.0109854	0	0	12.2699	71.6302	PPP1CB;MYL6;MYL12B
UTBaseline	Lysosome Vesicle Biogenesis Homo sapiens R-HSA-432720	4/35	0.00301869	0.0113294	0	0	7.40351	42.9621	HSPA8;ARF1;CLTB;CHMP2A
UTBaseline	Mitotic Anaphase Homo sapiens R-HSA-68882	9/173	0.00324694	0.0121361	0	0	3.17381	18.1861	PPP2CA;PSMB6;PSMB2;PSMB1;PSME2;EMD;PSMA7;PSMB8;PSMB9
UTBaseline	Mitotic Metaphase and Anaphase Homo sapiens R-HSA-2555396	9/174	0.00337335	0.0125571	0	0	3.15441	17.9544	PPP2CA;PSMB6;PSMB2;PSMB1;PSME2;EMD;PSMA7;PSMB8;PSMB9
UTBaseline	MAP kinase activation in TLR cascade Homo sapiens R-HSA-450294	5/60	0.00377477	0.0139943	0	0	5.22501	29.1525	MAP2K3;PPP2CA;TNIP2;NFKB1;SKP1
UTBaseline	Eukaryotic Translation Termination Homo sapiens R-HSA-72764	6/87	0.00400363	0.0147826	0	0	4.26427	23.5411	TRMT112;RPL13;ETF1;RPS2;RPL7;RPL19
UTBaseline	G1 Phase Homo sapiens R-HSA-69236	4/38	0.0040864	0.0149671	0	0	6.74923	37.1214	PPP2CA;CDKN1A;CCND2;SKP1
UTBaseline	Cyclin D associated events in G1 Homo sapiens R-HSA-69231	4/38	0.0040864	0.0149671	0	0	6.74923	37.1214	PPP2CA;CDKN1A;CCND2;SKP1
UTBaseline	Influenza Infection Homo sapiens R-HSA-168254	8/147	0.00412295	0.0150405	0	0	3.32297	18.2471	TGFB1;RPL13;ISG15;RPS2;POLR2K;RAN;RPL7;RPL19
UTBaseline	SUMO is proteolytically processed Homo sapiens R-HSA-3065679	2/6	0.00427511	0.01535	0	0	28.561	155.799	SUMO1;SUMO2
UTBaseline	SUMO is transferred from E1 to E2 (UBE2I, UBC9) Homo sapiens R-HSA-3065678	2/6	0.00427511	0.01535	0	0	28.561	155.799	SUMO1;SUMO2
UTBaseline	CLEC7A/inflammasome pathway Homo sapiens R-HSA-5660668	2/6	0.00427511	0.01535	0	0	28.561	155.799	IL1B;NFKB1
UTBaseline	Protein repair Homo sapiens R-HSA-5676934	2/6	0.00427511	0.01535	0	0	28.561	155.799	PCMT1;TXN
UTBaseline	Nonsense Mediated Decay (NMD) independent of the Exon Junction Complex (EJC) Homo sapiens R-HSA-975956	6/89	0.00447713	0.0160123	0	0	4.16109	22.5064	RPL13;ETF1;PABPC1;RPS2;RPL7;RPL19
UTBaseline	The citric acid (TCA) cycle and respiratory electron transport Homo sapiens R-HSA-1428517	8/153	0.0052378	0.0186597	0	0	3.18449	16.7245	LDHA;NDUFA12;IDH2;NDUFAB1;NDUFAF3;CYCS;ATP5G3;COX5A
UTBaseline	RIP-mediated NFkB activation via ZBP1 Homo sapiens R-HSA-1810476	3/21	0.00541735	0.0191497	0	0	9.5413	49.7879	NFKBIA;NFKB1;NFKB2
UTBaseline	CD209 (DC-SIGN) signaling Homo sapiens R-HSA-5621575	3/21	0.00541735	0.0191497	0	0	9.5413	49.7879	PAK2;NFKB1;RELB
UTBaseline	Cytosolic sensors of pathogen-associated DNA Homo sapiens R-HSA-1834949	5/66	0.00567999	0.0200006	0	0	4.70963	24.3526	NFKBIA;IFI16;POLR2K;NFKB1;NFKB2
UTBaseline	Antigen processing: Ubiquitination & Proteasome degradation Homo sapiens R-HSA-983168	11/260	0.00581256	0.0203887	0	0	2.55895	13.1728	PSMB6;PSMB2;RNF19A;PSMB1;PSME2;UBE2L6;PSMA7;PSMB8;SKP1;PSMB9;RBX1
UTBaseline	Apoptotic factor-mediated response Homo sapiens R-HSA-111471	2/7	0.00591692	0.020518	0	0	22.8477	117.207	CASP3;CYCS
UTBaseline	Loss of Function of TGFBR1 in Cancer Homo sapiens R-HSA-3656534	2/7	0.00591692	0.020518	0	0	22.8477	117.207	FKBP1A;TGFB1
UTBaseline	TGFBR1 KD Mutants in Cancer Homo sapiens R-HSA-3656532	2/7	0.00591692	0.020518	0	0	22.8477	117.207	FKBP1A;TGFB1
UTBaseline	Chaperonin-mediated protein folding Homo sapiens R-HSA-390466	6/95	0.00614562	0.0212303	0	0	3.87938	19.7539	CCT6A;GNG2;GNG5;PFDN5;ACTB;TUBA4A
UTBaseline	Formation of Incision Complex in GG-NER Homo sapiens R-HSA-5696395	4/43	0.00638628	0.0219785	0	0	5.88244	29.7275	SUMO1;RPA3;SUMO2;RBX1
UTBaseline	Cellular response to heat stress Homo sapiens R-HSA-3371556	6/96	0.00646239	0.0221568	0	0	3.83608	19.3406	EEF1A1;HSPA8;DNAJB6;HSPA5;RPA3;BAG1
UTBaseline	RAF-independent MAPK1/3 activation Homo sapiens R-HSA-112409	3/23	0.00703212	0.0239302	0	0	8.5863	42.5646	DUSP2;DUSP10;JAK1
UTBaseline	Downregulation of SMAD2/3:SMAD4 transcriptional activity Homo sapiens R-HSA-2173795	3/23	0.00703212	0.0239302	0	0	8.5863	42.5646	TGIF1;NCOR1;HDAC1
UTBaseline	trans-Golgi Network Vesicle Budding Homo sapiens R-HSA-199992	5/70	0.00727495	0.0245731	0	0	4.4189	21.7557	HSPA8;ARF1;FTH1;CLTB;CHMP2A
UTBaseline	Clathrin derived vesicle budding Homo sapiens R-HSA-421837	5/70	0.00727495	0.0245731	0	0	4.4189	21.7557	HSPA8;ARF1;FTH1;CLTB;CHMP2A
UTBaseline	Separation of Sister Chromatids Homo sapiens R-HSA-2467813	8/162	0.00732474	0.02465	0	0	2.997	14.7348	PPP2CA;PSMB6;PSMB2;PSMB1;PSME2;PSMA7;PSMB8;PSMB9
UTBaseline	Insulin-like Growth Factor-2 mRNA Binding Proteins (IGF2BPs/IMPs/VICKZs) bind RNA Homo sapiens R-HSA-428359	2/8	0.00779941	0.0260317	0	0	19.0388	92.4086	ACTB;CD44
UTBaseline	Signaling by TGF-beta Receptor Complex in Cancer Homo sapiens R-HSA-3304351	2/8	0.00779941	0.0260317	0	0	19.0388	92.4086	FKBP1A;TGFB1
UTBaseline	TNFs bind their physiological receptors Homo sapiens R-HSA-5669034	3/24	0.00793509	0.0260317	0	0	8.17701	39.5478	TNFRSF18;TNFRSF1B;TNFRSF4
UTBaseline	DARPP-32 events Homo sapiens R-HSA-180024	3/24	0.00793509	0.0260317	0	0	8.17701	39.5478	PPP2CA;PRKAR2A;PDE4B
UTBaseline	Diseases associated with the TLR signaling cascade Homo sapiens R-HSA-5602358	3/24	0.00793509	0.0260317	0	0	8.17701	39.5478	NFKBIA;NFKB1;NFKB2
UTBaseline	Diseases of Immune System Homo sapiens R-HSA-5260271	3/24	0.00793509	0.0260317	0	0	8.17701	39.5478	NFKBIA;NFKB1;NFKB2
UTBaseline	TRAF6 mediated NF-kB activation Homo sapiens R-HSA-933542	3/24	0.00793509	0.0260317	0	0	8.17701	39.5478	NFKBIA;NFKB1;NFKB2
UTBaseline	DNA Damage Bypass Homo sapiens R-HSA-73893	4/46	0.00811041	0.0265114	0	0	5.46143	26.2946	RPA3;UBE2L6;ISG15;RBX1
UTBaseline	Costimulation by the CD28 family Homo sapiens R-HSA-388841	5/72	0.00817914	0.0266406	0	0	4.28656	20.6019	PPP2CA;YES1;HLA-DRA;CD3E;PAK2
UTBaseline	Protein folding Homo sapiens R-HSA-391251	6/101	0.0082265	0.0266995	0	0	3.63325	17.441	CCT6A;GNG2;GNG5;PFDN5;ACTB;TUBA4A
UTBaseline	Gastrin-CREB signalling pathway via PKC and MAPK Homo sapiens R-HSA-881907	15/432	0.00861433	0.0278591	0	0	2.09057	9.93925	DUSP2;PSMA7;PSMB8;PSMB9;RBX1;PPP2CA;PSMB6;DUSP10;GNG2;PSMB2;GNG5;PSMB1;IL2RB;PSME2;JAK1
UTBaseline	NOTCH1 Intracellular Domain Regulates Transcription Homo sapiens R-HSA-2122947	4/47	0.0087465	0.0281866	0	0	5.33415	25.2791	NCOR1;HDAC1;SKP1;RBX1
UTBaseline	Basigin interactions Homo sapiens R-HSA-210991	3/25	0.00890324	0.0285907	0	0	7.80493	36.8497	ITGB1;SLC7A5;ATP1B3
UTBaseline	G beta:gamma signalling through PI3Kgamma Homo sapiens R-HSA-392451	4/48	0.00941432	0.0301258	0	0	5.21265	24.3198	GNG2;GNG5;IL2RB;JAK1
UTBaseline	Processing and activation of SUMO Homo sapiens R-HSA-3215018	2/9	0.00991381	0.0313599	0	0	16.3181	75.2889	SUMO1;SUMO2
UTBaseline	CHL1 interactions Homo sapiens R-HSA-447041	2/9	0.00991381	0.0313599	0	0	16.3181	75.2889	ITGB1;HSPA8
UTBaseline	ZBP1(DAI) mediated induction of type I IFNs Homo sapiens R-HSA-1606322	3/26	0.0099375	0.0313599	0	0	7.4652	34.4253	NFKBIA;NFKB1;NFKB2
UTBaseline	TAK1 activates NFkB by phosphorylation and activation of IKKs complex Homo sapiens R-HSA-445989	3/26	0.0099375	0.0313599	0	0	7.4652	34.4253	NFKBIA;NFKB1;NFKB2
UTBaseline	SRP-dependent cotranslational protein targeting to membrane Homo sapiens R-HSA-1799339	6/107	0.0107709	0.0338727	0	0	3.41637	15.4792	RPL13;SEC61B;RPS2;RPL7;RPL19;SEC11C
UTBaseline	Formation of the ternary complex, and subsequently, the 43S complex Homo sapiens R-HSA-72695	4/50	0.0108474	0.0339961	0	0	4.98551	22.5536	EIF1AX;EIF3H;EIF3E;RPS2
UTBaseline	Nucleotide Excision Repair Homo sapiens R-HSA-5696398	6/108	0.0112436	0.0351169	0	0	3.3827	15.1814	SUMO1;RPA3;SUMO2;ACTB;POLR2K;RBX1
UTBaseline	G-protein beta:gamma signalling Homo sapiens R-HSA-397795	4/51	0.0116139	0.0360267	0	0	4.87918	21.7395	GNG2;GNG5;IL2RB;JAK1
UTBaseline	Apoptotic execution phase Homo sapiens R-HSA-75153	4/51	0.0116139	0.0360267	0	0	4.87918	21.7395	CASP3;VIM;PAK2;BIRC2
UTBaseline	Respiratory electron transport, ATP synthesis by chemiosmotic coupling, and heat production by uncoupling proteins. Homo sapiens R-HSA-163200	6/109	0.0117307	0.0362657	0	0	3.34969	14.8912	NDUFA12;NDUFAB1;NDUFAF3;CYCS;ATP5G3;COX5A
UTBaseline	Glucose metabolism Homo sapiens R-HSA-70326	5/79	0.0119539	0.0368308	0	0	3.87969	17.1742	PPP2CA;PKM;PGAM1;ENO1;GAPDH
UTBaseline	The role of Nef in HIV-1 replication and disease pathogenesis Homo sapiens R-HSA-164952	3/28	0.0122076	0.0373693	0	0	6.86729	30.2552	ARF1;HLA-A;PAK2
UTBaseline	ATF6-alpha activates chaperone genes Homo sapiens R-HSA-381183	2/10	0.0122516	0.0373693	0	0	14.2776	62.8515	HSPA5;HSP90B1
UTBaseline	Folding of actin by CCT/TriC Homo sapiens R-HSA-390450	2/10	0.0122516	0.0373693	0	0	14.2776	62.8515	CCT6A;ACTB
UTBaseline	Regulation of HSF1-mediated heat shock response Homo sapiens R-HSA-3371453	5/80	0.0125752	0.0382286	0	0	3.82776	16.7504	HSPA8;DNAJB6;HSPA5;RPA3;BAG1
UTBaseline	Opioid Signalling Homo sapiens R-HSA-111885	5/81	0.013218	0.0400104	0	0	3.7772	16.3408	PPP2CA;GNG2;GNG5;PRKAR2A;PDE4B
UTBaseline	GPVI-mediated activation cascade Homo sapiens R-HSA-114604	4/53	0.013249	0.0400104	0	0	4.67956	20.2336	IL2RB;RAC2;RHOG;JAK1
UTBaseline	Activation of BH3-only proteins Homo sapiens R-HSA-114452	3/29	0.0134448	0.0403343	0	0	6.60283	28.4527	YWHAQ;DYNLL1;YWHAZ
UTBaseline	HSF1 activation Homo sapiens R-HSA-3371511	3/29	0.0134448	0.0403343	0	0	6.60283	28.4527	EEF1A1;DNAJB6;RPA3
UTBaseline	Global Genome Nucleotide Excision Repair (GG-NER) Homo sapiens R-HSA-5696399	5/82	0.0138827	0.0415115	0	0	3.72796	15.9449	SUMO1;RPA3;SUMO2;ACTB;RBX1
UTBaseline	p75 NTR receptor-mediated signalling Homo sapiens R-HSA-193704	5/83	0.0145694	0.0434227	0	0	3.67998	15.562	NFKBIA;HDAC1;CASP3;SQSTM1;NFKB1
UTBaseline	Termination of translesion DNA synthesis Homo sapiens R-HSA-5656169	3/30	0.0147508	0.0438199	0	0	6.35795	26.8081	RPA3;UBE2L6;ISG15
UTBaseline	Uptake and function of anthrax toxins Homo sapiens R-HSA-5210891	2/11	0.0148044	0.0438364	0	0	12.6906	53.4632	MAP2K3;FURIN
UTBaseline	Peptide chain elongation Homo sapiens R-HSA-156902	5/84	0.0152786	0.0450942	0	0	3.63321	15.1915	EEF1A1;RPL13;RPS2;RPL7;RPL19
UTBaseline	Chemokine receptors bind chemokines Homo sapiens R-HSA-380108	4/56	0.0159648	0.0469673	0	0	4.40891	18.2413	CCL5;CCL2;CXCL3;CXCL2
UTBaseline	Unfolded Protein Response (UPR) Homo sapiens R-HSA-381119	5/86	0.0167654	0.0488955	0	0	3.54314	14.4859	HSPA5;DNAJB9;CCL2;SEC61B;HSP90B1
UTBaseline	Constitutive Signaling by NOTCH1 HD+PEST Domain Mutants Homo sapiens R-HSA-2894862	4/57	0.0169419	0.0488955	0	0	4.3255	17.6392	NCOR1;HDAC1;SKP1;RBX1
UTBaseline	Signaling by NOTCH1 in Cancer Homo sapiens R-HSA-2644603	4/57	0.0169419	0.0488955	0	0	4.3255	17.6392	NCOR1;HDAC1;SKP1;RBX1
UTBaseline	Signaling by NOTCH1 PEST Domain Mutants in Cancer Homo sapiens R-HSA-2644602	4/57	0.0169419	0.0488955	0	0	4.3255	17.6392	NCOR1;HDAC1;SKP1;RBX1
UTBaseline	Constitutive Signaling by NOTCH1 PEST Domain Mutants Homo sapiens R-HSA-2644606	4/57	0.0169419	0.0488955	0	0	4.3255	17.6392	NCOR1;HDAC1;SKP1;RBX1
UTBaseline	Signaling by NOTCH1 HD+PEST Domain Mutants in Cancer Homo sapiens R-HSA-2894858	4/57	0.0169419	0.0488955	0	0	4.3255	17.6392	NCOR1;HDAC1;SKP1;RBX1
UTBaseline	Regulation of PLK1 Activity at G2/M Transition Homo sapiens R-HSA-2565942	5/87	0.0175436	0.0496119	0	0	3.49975	14.1497	PPP1CB;DYNLL1;TUBA4A;OPTN;SKP1
UTBaseline	Endosomal/Vacuolar pathway Homo sapiens R-HSA-1236977	2/12	0.0175642	0.0496119	0	0	11.4209	46.1622	HLA-C;HLA-A
UTBaseline	ATF6-alpha activates chaperones Homo sapiens R-HSA-381033	2/12	0.0175642	0.0496119	0	0	11.4209	46.1622	HSPA5;HSP90B1
UTBaseline	Chk1/Chk2(Cds1) mediated inactivation of Cyclin B:Cdk1 complex Homo sapiens R-HSA-75035	2/12	0.0175642	0.0496119	0	0	11.4209	46.1622	YWHAQ;YWHAZ
UTBaseline	Caspase-mediated cleavage of cytoskeletal proteins Homo sapiens R-HSA-264870	2/12	0.0175642	0.0496119	0	0	11.4209	46.1622	CASP3;VIM
UTBaseline	Gluconeogenesis Homo sapiens R-HSA-70263	3/32	0.0175709	0.0496119	0	0	5.91887	23.9212	PGAM1;ENO1;GAPDH
UTBaseline	Signaling by Robo receptor Homo sapiens R-HSA-376176	3/32	0.0175709	0.0496119	0	0	5.91887	23.9212	CAP1;PFN1;PAK2

### Sheet: B_negative
comparison	Term	Overlap	P.value	Adjusted.P.value	Old.P.value	Old.Adjusted.P.value	Odds.Ratio	Combined.Score	Genes
Baselinet24h	Formation of the ternary complex, and subsequently, the 43S complex Homo sapiens R-HSA-72695	2/50	0.000397841	0.00419779	0	0	83.0833	650.498	RPS26;RPS29
Baselinet24h	Ribosomal scanning and start codon recognition Homo sapiens R-HSA-72702	2/57	0.000517122	0.00419779	0	0	72.4836	548.5	RPS26;RPS29
Baselinet24h	Translation initiation complex formation Homo sapiens R-HSA-72649	2/57	0.000517122	0.00419779	0	0	72.4836	548.5	RPS26;RPS29
Baselinet24h	Activation of the mRNA upon binding of the cap-binding complex and eIFs, and subsequent binding to 43S Homo sapiens R-HSA-72662	2/58	0.000535413	0.00419779	0	0	71.1857	536.204	RPS26;RPS29
Baselinet24h	Viral mRNA Translation Homo sapiens R-HSA-192823	2/84	0.00111939	0.00419779	0	0	48.5512	329.904	RPS26;RPS29
Baselinet24h	Peptide chain elongation Homo sapiens R-HSA-156902	2/84	0.00111939	0.00419779	0	0	48.5512	329.904	RPS26;RPS29
Baselinet24h	Selenocysteine synthesis Homo sapiens R-HSA-2408557	2/87	0.00120007	0.00419779	0	0	46.8306	314.953	RPS26;RPS29
Baselinet24h	Eukaryotic Translation Termination Homo sapiens R-HSA-72764	2/87	0.00120007	0.00419779	0	0	46.8306	314.953	RPS26;RPS29
Baselinet24h	Eukaryotic Translation Elongation Homo sapiens R-HSA-156842	2/89	0.00125537	0.00419779	0	0	45.7494	305.621	RPS26;RPS29
Baselinet24h	Nonsense Mediated Decay (NMD) independent of the Exon Junction Complex (EJC) Homo sapiens R-HSA-975956	2/89	0.00125537	0.00419779	0	0	45.7494	305.621	RPS26;RPS29
Baselinet24h	Formation of a pool of free 40S subunits Homo sapiens R-HSA-72689	2/96	0.00145842	0.00419779	0	0	42.3277	276.417	RPS26;RPS29
Baselinet24h	Nonsense-Mediated Decay (NMD) Homo sapiens R-HSA-927802	2/106	0.00177393	0.00419779	0	0	38.2385	242.224	RPS26;RPS29
Baselinet24h	Nonsense Mediated Decay (NMD) enhanced by the Exon Junction Complex (EJC) Homo sapiens R-HSA-975957	2/106	0.00177393	0.00419779	0	0	38.2385	242.224	RPS26;RPS29
Baselinet24h	L13a-mediated translational silencing of Ceruloplasmin expression Homo sapiens R-HSA-156827	2/106	0.00177393	0.00419779	0	0	38.2385	242.224	RPS26;RPS29
Baselinet24h	3' -UTR-mediated translational regulation Homo sapiens R-HSA-157279	2/106	0.00177393	0.00419779	0	0	38.2385	242.224	RPS26;RPS29
Baselinet24h	SRP-dependent cotranslational protein targeting to membrane Homo sapiens R-HSA-1799339	2/107	0.00180712	0.00419779	0	0	37.8724	239.203	RPS26;RPS29
Baselinet24h	GTP hydrolysis and joining of the 60S ribosomal subunit Homo sapiens R-HSA-72706	2/107	0.00180712	0.00419779	0	0	37.8724	239.203	RPS26;RPS29
Baselinet24h	Selenoamino acid metabolism Homo sapiens R-HSA-2408522	2/111	0.00194282	0.00419779	0	0	36.4752	227.737	RPS26;RPS29
Baselinet24h	Cap-dependent Translation Initiation Homo sapiens R-HSA-72737	2/114	0.0020477	0.00419779	0	0	35.4929	219.738	RPS26;RPS29
Baselinet24h	Eukaryotic Translation Initiation Homo sapiens R-HSA-72613	2/114	0.0020477	0.00419779	0	0	35.4929	219.738	RPS26;RPS29
Baselinet24h	Influenza Viral RNA Transcription and Replication Homo sapiens R-HSA-168273	2/128	0.002572	0.00502153	0	0	31.527	187.998	RPS26;RPS29
Baselinet24h	Influenza Life Cycle Homo sapiens R-HSA-168255	2/136	0.00289716	0.00539926	0	0	29.6328	173.175	RPS26;RPS29
Baselinet24h	Influenza Infection Homo sapiens R-HSA-168254	2/147	0.00337426	0.00601499	0	0	27.3697	155.777	RPS26;RPS29
Baselinet24h	Translation Homo sapiens R-HSA-72766	2/151	0.0035563	0.00607535	0	0	26.6295	150.165	RPS26;RPS29
Baselinet24h	Major pathway of rRNA processing in the nucleolus Homo sapiens R-HSA-6791226	2/166	0.0042791	0.00701772	0	0	24.1756	131.854	RPS26;RPS29
Baselinet24h	rRNA processing Homo sapiens R-HSA-72312	2/180	0.00501026	0.0079008	0	0	22.2584	117.887	RPS26;RPS29
Baselinet24h	CD22 mediated BCR regulation Homo sapiens R-HSA-5690714	1/18	0.0107495	0.0163234	0	0	106.797	484.098	CD79B
Baselinet24h	Metabolism of amino acids and derivatives Homo sapiens R-HSA-71291	2/335	0.0165239	0.0241958	0	0	11.8048	48.4345	RPS26;RPS29
Baselinet24h	Infectious disease Homo sapiens R-HSA-5663205	2/348	0.0177563	0.0251037	0	0	11.3538	45.7672	RPS26;RPS29
Baselinet24h	BMAL1:CLOCK,NPAS2 activates circadian gene expression Homo sapiens R-HSA-1368108	1/42	0.0249176	0.034054	0	0	44.2284	163.299	SIK1
Baselinet24h	Antigen activates B Cell Receptor (BCR) leading to generation of second messengers Homo sapiens R-HSA-983695	1/47	0.0278457	0.0368282	0	0	39.4111	141.134	CD79B
Baselinet24h	Nuclear Receptor transcription pathway Homo sapiens R-HSA-383280	1/51	0.0301825	0.0386713	0	0	36.2509	126.896	NR4A2
Baselinet24h	Circadian Clock Homo sapiens R-HSA-400253	1/63	0.0371618	0.0461707	0	0	29.217	96.1963	SIK1
Baselinet8w	Immune System Homo sapiens R-HSA-168256	4/1547	0.00047108	0.0322562	0	0	23.9157	183.206	CD79B;HSP90AA1;FOS;LTB
Baselinet8w	Uptake and function of diphtheria toxin Homo sapiens R-HSA-5336415	1/6	0.00179884	0.0322562	0	0	799.56	5053.71	HSP90AA1
Baselinet8w	Scavenging by Class F Receptors Homo sapiens R-HSA-3000484	1/6	0.00179884	0.0322562	0	0	799.56	5053.71	HSP90AA1
Baselinet8w	Activation of the AP-1 family of transcription factors Homo sapiens R-HSA-450341	1/10	0.00299658	0.0322562	0	0	444.111	2580.41	FOS
Baselinet8w	eNOS activation Homo sapiens R-HSA-203615	1/10	0.00299658	0.0322562	0	0	444.111	2580.41	HSP90AA1
Baselinet8w	Tetrahydrobiopterin (BH4) synthesis, recycling, salvage and regulation Homo sapiens R-HSA-1474151	1/10	0.00299658	0.0322562	0	0	444.111	2580.41	HSP90AA1
Baselinet8w	Repression of WNT target genes Homo sapiens R-HSA-4641265	1/14	0.00419312	0.0322562	0	0	307.4	1682.8	AES
Baselinet8w	Signaling by EGFRvIII in Cancer Homo sapiens R-HSA-5637812	1/15	0.00449207	0.0322562	0	0	285.429	1542.87	HSP90AA1
Baselinet8w	Constitutive Signaling by EGFRvIII Homo sapiens R-HSA-5637810	1/15	0.00449207	0.0322562	0	0	285.429	1542.87	HSP90AA1
Baselinet8w	Sema3A PAK dependent Axon repulsion Homo sapiens R-HSA-399954	1/16	0.00479094	0.0322562	0	0	266.387	1422.78	HSP90AA1
Baselinet8w	Cellular responses to stress Homo sapiens R-HSA-2262752	2/367	0.00479706	0.0322562	0	0	26.889	143.581	HSP90AA1;FOS
Baselinet8w	TNF receptor superfamily (TNFSF) members mediating non-canonical NF-kB pathway Homo sapiens R-HSA-5676594	1/17	0.00508974	0.0322562	0	0	249.725	1318.68	LTB
Baselinet8w	CD22 mediated BCR regulation Homo sapiens R-HSA-5690714	1/18	0.00538847	0.0322562	0	0	235.024	1227.64	CD79B
Baselinet8w	Constitutive Signaling by Ligand-Responsive EGFR Cancer Variants Homo sapiens R-HSA-1236382	1/19	0.00568712	0.0322562	0	0	221.956	1147.41	HSP90AA1
Baselinet8w	Signaling by Ligand-Responsive EGFR Variants in Cancer Homo sapiens R-HSA-5637815	1/19	0.00568712	0.0322562	0	0	221.956	1147.41	HSP90AA1
Baselinet8w	Signaling by EGFR in Cancer Homo sapiens R-HSA-1643713	1/19	0.00568712	0.0322562	0	0	221.956	1147.41	HSP90AA1
Baselinet8w	eNOS activation and regulation Homo sapiens R-HSA-203765	1/20	0.00598569	0.0322562	0	0	210.263	1076.21	HSP90AA1
Baselinet8w	Metabolism of nitric oxide Homo sapiens R-HSA-202131	1/20	0.00598569	0.0322562	0	0	210.263	1076.21	HSP90AA1
Baselinet8w	Attenuation phase Homo sapiens R-HSA-3371568	1/26	0.00777557	0.036243	0	0	159.752	775.878	HSP90AA1
Baselinet8w	Uptake and actions of bacterial toxins Homo sapiens R-HSA-5339562	1/27	0.00807363	0.036243	0	0	153.6	740.222	HSP90AA1
Baselinet8w	VEGFR2 mediated vascular permeability Homo sapiens R-HSA-5218920	1/27	0.00807363	0.036243	0	0	153.6	740.222	HSP90AA1
Baselinet8w	HSF1 activation Homo sapiens R-HSA-3371511	1/29	0.00866951	0.036243	0	0	142.614	677.125	HSP90AA1
Baselinet8w	PIWI-interacting RNA (piRNA) biogenesis Homo sapiens R-HSA-5601884	1/29	0.00866951	0.036243	0	0	142.614	677.125	HSP90AA1
Baselinet8w	MAPK targets/ Nuclear events mediated by MAP kinases Homo sapiens R-HSA-450282	1/30	0.00896734	0.036243	0	0	137.69	649.092	FOS
Baselinet8w	EPHA-mediated growth cone collapse Homo sapiens R-HSA-3928663	1/34	0.0101579	0.0378968	0	0	120.976	555.219	HSP90AA1
Baselinet8w	HSF1-dependent transactivation Homo sapiens R-HSA-3371571	1/34	0.0101579	0.0378968	0	0	120.976	555.219	HSP90AA1
Baselinet8w	Signaling by ERBB2 Homo sapiens R-HSA-1227986	1/45	0.0134258	0.0442702	0	0	90.6818	390.891	HSP90AA1
Baselinet8w	Antigen activates B Cell Receptor (BCR) leading to generation of second messengers Homo sapiens R-HSA-983695	1/47	0.014019	0.0442702	0	0	86.7304	370.108	CD79B
Baselinet8w	The role of GTSE1 in G2/M progression after G2 checkpoint Homo sapiens R-HSA-8852276	1/59	0.017572	0.0442702	0	0	68.7448	277.829	HSP90AA1
Baselinet8w	MAP kinase activation in TLR cascade Homo sapiens R-HSA-450294	1/60	0.0178676	0.0442702	0	0	67.5763	271.979	FOS
Baselinet8w	TP53 Regulates Transcription of DNA Repair Genes Homo sapiens R-HSA-6796648	1/61	0.0181631	0.0442702	0	0	66.4467	266.342	FOS
Baselinet8w	Semaphorin interactions Homo sapiens R-HSA-373755	1/67	0.0199347	0.0442702	0	0	60.3879	236.436	HSP90AA1
Baselinet8w	Loss of Nlp from mitotic centrosomes Homo sapiens R-HSA-380259	1/69	0.0205247	0.0442702	0	0	58.6059	227.75	HSP90AA1
Baselinet8w	Loss of proteins required for interphase microtubule organization?from the centrosome Homo sapiens R-HSA-380284	1/69	0.0205247	0.0442702	0	0	58.6059	227.75	HSP90AA1
Baselinet8w	TRAF6 Mediated Induction of proinflammatory cytokines Homo sapiens R-HSA-168180	1/72	0.021409	0.0442702	0	0	56.1211	215.726	FOS
Baselinet8w	AURKA Activation by TPX2 Homo sapiens R-HSA-8854518	1/72	0.021409	0.0442702	0	0	56.1211	215.726	HSP90AA1
Baselinet8w	Innate Immune System Homo sapiens R-HSA-168249	2/807	0.0218901	0.0442702	0	0	11.9186	45.5497	HSP90AA1;FOS
Baselinet8w	Binding and Uptake of Ligands by Scavenger Receptors Homo sapiens R-HSA-2173782	1/74	0.0219982	0.0442702	0	0	54.5781	208.313	HSP90AA1
Baselinet8w	Senescence-Associated Secretory Phenotype (SASP) Homo sapiens R-HSA-2559582	1/77	0.0228815	0.0442702	0	0	52.4158	197.997	FOS
Baselinet8w	Centrosome maturation Homo sapiens R-HSA-380287	1/79	0.0234699	0.0442702	0	0	51.0667	191.604	HSP90AA1
Baselinet8w	Recruitment of mitotic centrosome proteins and complexes Homo sapiens R-HSA-380270	1/79	0.0234699	0.0442702	0	0	51.0667	191.604	HSP90AA1
Baselinet8w	Degradation of beta-catenin by the destruction complex Homo sapiens R-HSA-195253	1/82	0.0243521	0.0442702	0	0	49.1679	182.666	AES
Baselinet8w	Toll Like Receptor 10 (TLR10) Cascade Homo sapiens R-HSA-168142	1/82	0.0243521	0.0442702	0	0	49.1679	182.666	FOS
Baselinet8w	Toll Like Receptor 5 (TLR5) Cascade Homo sapiens R-HSA-168176	1/82	0.0243521	0.0442702	0	0	49.1679	182.666	FOS
Baselinet8w	MyD88 cascade initiated on plasma membrane Homo sapiens R-HSA-975871	1/82	0.0243521	0.0442702	0	0	49.1679	182.666	FOS
Baselinet8w	TRAF6 mediated induction of NFkB and MAP kinases upon TLR7/8 or 9 activation Homo sapiens R-HSA-975138	1/83	0.024646	0.0442702	0	0	48.5659	179.846	FOS
Baselinet8w	MyD88 dependent cascade initiated on endosome Homo sapiens R-HSA-975155	1/85	0.0252335	0.0442702	0	0	47.4048	174.43	FOS
Baselinet8w	Toll Like Receptor 7/8 (TLR7/8) Cascade Homo sapiens R-HSA-168181	1/85	0.0252335	0.0442702	0	0	47.4048	174.43	FOS
Baselinet8w	Regulation of PLK1 Activity at G2/M Transition Homo sapiens R-HSA-2565942	1/87	0.0258208	0.0442702	0	0	46.2977	169.291	HSP90AA1
Baselinet8w	Toll Like Receptor 9 (TLR9) Cascade Homo sapiens R-HSA-168138	1/88	0.0261144	0.0442702	0	0	45.7632	166.819	FOS
Baselinet8w	Oxidative Stress Induced Senescence Homo sapiens R-HSA-2559580	1/91	0.0269945	0.0442702	0	0	44.2311	159.768	FOS
Baselinet8w	MyD88:Mal cascade initiated on plasma membrane Homo sapiens R-HSA-166058	1/92	0.0272877	0.0442702	0	0	43.7429	157.532	FOS
Baselinet8w	Toll Like Receptor TLR1:TLR2 Cascade Homo sapiens R-HSA-168179	1/92	0.0272877	0.0442702	0	0	43.7429	157.532	FOS
Baselinet8w	Toll Like Receptor TLR6:TLR2 Cascade Homo sapiens R-HSA-168188	1/92	0.0272877	0.0442702	0	0	43.7429	157.532	FOS
Baselinet8w	Toll Like Receptor 2 (TLR2) Cascade Homo sapiens R-HSA-181438	1/92	0.0272877	0.0442702	0	0	43.7429	157.532	FOS
Baselinet8w	TNFR2 non-canonical NF-kB pathway Homo sapiens R-HSA-5668541	1/95	0.028167	0.0442702	0	0	42.3404	151.139	LTB
Baselinet8w	EPH-Ephrin signaling Homo sapiens R-HSA-2682334	1/95	0.028167	0.0442702	0	0	42.3404	151.139	HSP90AA1
Baselinet8w	Cellular response to heat stress Homo sapiens R-HSA-3371556	1/96	0.0284599	0.0442702	0	0	41.8926	149.107	HSP90AA1
Baselinet8w	Regulation of actin dynamics for phagocytic cup formation Homo sapiens R-HSA-2029482	1/97	0.0287528	0.0442702	0	0	41.4542	147.122	HSP90AA1
Baselinet8w	MyD88-independent TLR3/TLR4 cascade Homo sapiens R-HSA-166166	1/97	0.0287528	0.0442702	0	0	41.4542	147.122	FOS
Baselinet8w	Toll Like Receptor 3 (TLR3) Cascade Homo sapiens R-HSA-168164	1/97	0.0287528	0.0442702	0	0	41.4542	147.122	FOS
Baselinet8w	TRIF-mediated TLR3/TLR4 signaling Homo sapiens R-HSA-937061	1/97	0.0287528	0.0442702	0	0	41.4542	147.122	FOS
Baselinet8w	Anchoring of the basal body to the plasma membrane Homo sapiens R-HSA-5620912	1/97	0.0287528	0.0442702	0	0	41.4542	147.122	HSP90AA1
Baselinet8w	Gene Silencing by RNA Homo sapiens R-HSA-211000	1/101	0.0299235	0.0453529	0	0	39.788	139.62	HSP90AA1
Baselinet8w	Activated TLR4 signalling Homo sapiens R-HSA-166054	1/112	0.033137	0.0494506	0	0	35.8252	122.06	FOS

### Sheet: CD4T_negative
comparison	Term	Overlap	P.value	Adjusted.P.value	Old.P.value	Old.Adjusted.P.value	Odds.Ratio	Combined.Score	Genes
Baselinet24h	TNF receptor superfamily (TNFSF) members mediating non-canonical NF-kB pathway Homo sapiens R-HSA-5676594	1/17	0.00424314	0.0363507	0	0	312.172	1705.22	LTB
Baselinet24h	TP53 Regulates Transcription of Genes Involved in G2 Cell Cycle Arrest Homo sapiens R-HSA-6804114	1/18	0.00449229	0.0363507	0	0	293.794	1588.07	BAX
Baselinet24h	TP53 Regulates Transcription of Genes Involved in Cytochrome C Release Homo sapiens R-HSA-6803204	1/19	0.00474139	0.0363507	0	0	277.458	1484.8	BAX
Baselinet24h	Cytokine Signaling in Immune system Homo sapiens R-HSA-1280215	2/620	0.00901546	0.0392433	0	0	20.9029	98.4279	IL32;LTB
Baselinet24h	Intrinsic Pathway for Apoptosis Homo sapiens R-HSA-109606	1/42	0.0104569	0.0392433	0	0	121.671	554.878	BAX
Baselinet24h	TP53 Regulates Transcription of Cell Death Genes Homo sapiens R-HSA-5633008	1/43	0.0107048	0.0392433	0	0	118.768	538.857	BAX
Baselinet24h	TP53 Regulates Transcription of Cell Cycle Genes Homo sapiens R-HSA-6791312	1/48	0.0119436	0.0392433	0	0	106.106	469.792	BAX
Baselinet24h	Chemokine receptors bind chemokines Homo sapiens R-HSA-380108	1/56	0.0139231	0.0400289	0	0	90.6364	387.399	CCL5
Baselinet8w	TNF receptor superfamily (TNFSF) members mediating non-canonical NF-kB pathway Homo sapiens R-HSA-5676594	1/17	0.00254792	0.030575	0	0	624.406	3729.25	LTB
UTBaseline	Gene Expression Homo sapiens R-HSA-74160	28/1631	0.000116396	0.0176805	0	0	2.37698	21.5319	BTG2;RPL34;RPL36A;DDX21;TRA2B;RPL36;RICTOR;JUNB;SF3B1;SRSF11;UPF2;JUN;WTAP;CBX3;FUS;PRKCA;FOS;YWHAZ;RPS28;EIF5;CNOT1;HNRNPH1;ATM;MDM4;LAMTOR4;RPS21;TNRC6A;TNRC6B
UTBaseline	Transcriptional Regulation by TP53 Homo sapiens R-HSA-3700989	11/348	0.000130386	0.0176805	0	0	4.21544	37.7071	JUN;BTG2;CNOT1;ATM;MDM4;RICTOR;FOS;LAMTOR4;YWHAZ;TNRC6A;TNRC6B
UTBaseline	Nonsense-Mediated Decay (NMD) Homo sapiens R-HSA-927802	6/106	0.000225204	0.0176805	0	0	7.59154	63.7576	UPF2;RPS28;RPL34;RPL36;RPL36A;RPS21
UTBaseline	Nonsense Mediated Decay (NMD) enhanced by the Exon Junction Complex (EJC) Homo sapiens R-HSA-975957	6/106	0.000225204	0.0176805	0	0	7.59154	63.7576	UPF2;RPS28;RPL34;RPL36;RPL36A;RPS21
UTBaseline	GTP hydrolysis and joining of the 60S ribosomal subunit Homo sapiens R-HSA-72706	6/107	0.000237004	0.0176805	0	0	7.51599	62.7392	RPS28;EIF5;RPL34;RPL36;RPL36A;RPS21
UTBaseline	Cap-dependent Translation Initiation Homo sapiens R-HSA-72737	6/114	0.000333873	0.0177906	0	0	7.02635	56.2442	RPS28;EIF5;RPL34;RPL36;RPL36A;RPS21
UTBaseline	Eukaryotic Translation Initiation Homo sapiens R-HSA-72613	6/114	0.000333873	0.0177906	0	0	7.02635	56.2442	RPS28;EIF5;RPL34;RPL36;RPL36A;RPS21
UTBaseline	Viral mRNA Translation Homo sapiens R-HSA-192823	5/84	0.000604294	0.0225686	0	0	7.96541	59.0352	RPS28;RPL34;RPL36;RPL36A;RPS21
UTBaseline	Peptide chain elongation Homo sapiens R-HSA-156902	5/84	0.000604294	0.0225686	0	0	7.96541	59.0352	RPS28;RPL34;RPL36;RPL36A;RPS21
UTBaseline	Selenocysteine synthesis Homo sapiens R-HSA-2408557	5/87	0.000709335	0.0225686	0	0	7.67283	55.6371	RPS28;RPL34;RPL36;RPL36A;RPS21
UTBaseline	Eukaryotic Translation Termination Homo sapiens R-HSA-72764	5/87	0.000709335	0.0225686	0	0	7.67283	55.6371	RPS28;RPL34;RPL36;RPL36A;RPS21
UTBaseline	Eukaryotic Translation Elongation Homo sapiens R-HSA-156842	5/89	0.000786573	0.0225686	0	0	7.48938	53.5328	RPS28;RPL34;RPL36;RPL36A;RPS21
UTBaseline	Nonsense Mediated Decay (NMD) independent of the Exon Junction Complex (EJC) Homo sapiens R-HSA-975956	5/89	0.000786573	0.0225686	0	0	7.48938	53.5328	RPS28;RPL34;RPL36;RPL36A;RPS21
UTBaseline	MAPK6/MAPK4 signaling Homo sapiens R-HSA-5687128	5/92	0.00091398	0.024351	0	0	7.23003	50.5936	DNAJB1;CCND3;JUN;TNRC6A;TNRC6B
UTBaseline	Formation of a pool of free 40S subunits Homo sapiens R-HSA-72689	5/96	0.00110699	0.0275271	0	0	6.91083	47.0359	RPS28;RPL34;RPL36;RPL36A;RPS21
UTBaseline	Post-transcriptional silencing by small RNAs Homo sapiens R-HSA-426496	2/7	0.00133326	0.0310816	0	0	49.5825	328.243	TNRC6A;TNRC6B
UTBaseline	Translation Homo sapiens R-HSA-72766	6/151	0.00145917	0.0313246	0	0	5.22361	34.1096	RPS28;EIF5;RPL34;RPL36;RPL36A;RPS21
UTBaseline	Ca2+ pathway Homo sapiens R-HSA-4086398	4/61	0.00151164	0.0313246	0	0	8.7857	57.0592	LEF1;PRKCA;TNRC6A;TNRC6B
UTBaseline	L13a-mediated translational silencing of Ceruloplasmin expression Homo sapiens R-HSA-156827	5/106	0.00172045	0.03185	0	0	6.22343	39.6132	RPS28;RPL34;RPL36;RPL36A;RPS21
UTBaseline	3' -UTR-mediated translational regulation Homo sapiens R-HSA-157279	5/106	0.00172045	0.03185	0	0	6.22343	39.6132	RPS28;RPL34;RPL36;RPL36A;RPS21
UTBaseline	SRP-dependent cotranslational protein targeting to membrane Homo sapiens R-HSA-1799339	5/107	0.00179316	0.03185	0	0	6.16211	38.9678	RPS28;RPL34;RPL36;RPL36A;RPS21
UTBaseline	Cellular Senescence Homo sapiens R-HSA-2559583	6/161	0.00201973	0.0338425	0	0	4.88412	30.3049	JUN;ATM;FOS;ETS1;TNRC6A;TNRC6B
UTBaseline	Selenoamino acid metabolism Homo sapiens R-HSA-2408522	5/111	0.00210672	0.0338425	0	0	5.92837	36.5343	RPS28;RPL34;RPL36;RPL36A;RPS21
UTBaseline	Oncogene Induced Senescence Homo sapiens R-HSA-2559585	3/32	0.00217753	0.0338425	0	0	12.8881	78.9984	ETS1;TNRC6A;TNRC6B
UTBaseline	Activation of the AP-1 family of transcription factors Homo sapiens R-HSA-450341	2/10	0.00281169	0.040497	0	0	30.9844	182.001	JUN;FOS
UTBaseline	Regulation of TP53 Degradation Homo sapiens R-HSA-6804757	3/35	0.00282284	0.040497	0	0	11.6781	68.5504	RICTOR;MDM4;ATM
UTBaseline	Regulation of TP53 Expression and Degradation Homo sapiens R-HSA-6806003	3/36	0.00306132	0.041215	0	0	11.3236	65.5514	RICTOR;MDM4;ATM
UTBaseline	Cellular responses to stress Homo sapiens R-HSA-2262752	9/367	0.00309389	0.041215	0	0	3.20079	18.4952	DNAJB1;JUN;CITED2;ATM;FOS;LAMTOR4;ETS1;TNRC6A;TNRC6B

### Sheet: CD8T_negative
comparison	Term	Overlap	P.value	Adjusted.P.value	Old.P.value	Old.Adjusted.P.value	Odds.Ratio	Combined.Score	Genes
Baselinet24h	Axon guidance Homo sapiens R-HSA-422475	14/515	1.62873e-09	5.37482e-07	0	0	10.0552	203.472	CAP1;HSP90AB1;ARPC1B;IL2RG;ACTB;MYL12A;MYL12B;ARPC2;CFL1;RAC2;PSME2;EVL;PFN1;TLN1
Baselinet24h	Immune System Homo sapiens R-HSA-168256	22/1547	3.78874e-09	6.25142e-07	0	0	5.77269	111.94	PDIA3;IL32;HSP90AB1;IFITM2;ATP6V0E1;ARPC1B;CD3G;IL2RG;CD3D;ACTB;FYB;ARPC2;CFL1;PSME2;EVL;LRRFIP1;CALR;TLN1;HCST;CTSC;BIRC3;KLRG1
Baselinet24h	Developmental Biology Homo sapiens R-HSA-1266738	15/786	4.58499e-08	5.04349e-06	0	0	7.03362	118.853	CAP1;HSP90AB1;ARPC1B;IL2RG;ACTB;MYL12A;MYL12B;DRAP1;ARPC2;CFL1;RAC2;PSME2;EVL;PFN1;TLN1
Baselinet24h	Platelet degranulation Homo sapiens R-HSA-114608	7/105	6.69184e-08	5.52077e-06	0	0	23.2248	383.669	CAP1;CD63;TMSB4X;PLEK;CFL1;PFN1;TLN1
Baselinet24h	Response to elevated platelet cytosolic Ca2+ Homo sapiens R-HSA-76005	7/110	9.23168e-08	6.09291e-06	0	0	22.0918	357.844	CAP1;CD63;TMSB4X;PLEK;CFL1;PFN1;TLN1
Baselinet24h	Platelet activation, signaling and aggregation Homo sapiens R-HSA-76002	9/253	1.85042e-07	1.01773e-05	0	0	12.3084	190.813	CAP1;CD63;TMSB4X;PLEK;CFL1;RAC2;PFN1;TLN1;IL2RG
Baselinet24h	EPH-Ephrin signaling Homo sapiens R-HSA-2682334	6/95	8.45134e-07	3.94276e-05	0	0	21.5763	301.718	ARPC2;ARPC1B;CFL1;ACTB;MYL12A;MYL12B
Baselinet24h	Regulation of actin dynamics for phagocytic cup formation Homo sapiens R-HSA-2029482	6/97	9.55821e-07	3.94276e-05	0	0	21.1	292.46	HSP90AB1;ARPC2;ARPC1B;CFL1;CD3G;ACTB
Baselinet24h	Hemostasis Homo sapiens R-HSA-109582	11/552	2.36486e-06	8.67117e-05	0	0	6.91705	89.6089	CAP1;CD2;CD63;TMSB4X;PLEK;CFL1;RAC2;CD48;PFN1;TLN1;IL2RG
Baselinet24h	Semaphorin interactions Homo sapiens R-HSA-373755	5/67	3.20927e-06	9.9711e-05	0	0	25.4352	321.742	HSP90AB1;CFL1;RAC2;TLN1;MYL12B
Baselinet24h	Fcgamma receptor (FCGR) dependent phagocytosis Homo sapiens R-HSA-2029480	6/120	3.3237e-06	9.9711e-05	0	0	16.8234	212.218	HSP90AB1;ARPC2;ARPC1B;CFL1;CD3G;ACTB
Baselinet24h	Smooth Muscle Contraction Homo sapiens R-HSA-445355	4/33	4.64189e-06	0.000127652	0	0	42.8944	526.76	ANXA6;TLN1;MYL12A;MYL12B
Baselinet24h	Generation of second messenger molecules Homo sapiens R-HSA-202433	4/35	5.90933e-06	0.000150006	0	0	40.123	483.04	CD3G;EVL;CD3D;FYB
Baselinet24h	EPHB-mediated forward signaling Homo sapiens R-HSA-3928662	4/42	1.24083e-05	0.000292481	0	0	32.7204	369.647	ARPC2;ARPC1B;CFL1;ACTB
Baselinet24h	RHO GTPase Effectors Homo sapiens R-HSA-195258	7/255	2.5208e-05	0.000554576	0	0	9.10814	96.4402	ARPC2;ARPC1B;RAC2;EVL;PFN1;ACTB;MYL12B
Baselinet24h	TCR signaling Homo sapiens R-HSA-202403	5/118	5.08673e-05	0.00104914	0	0	13.9198	137.615	PSME2;CD3G;EVL;CD3D;FYB
Baselinet24h	Innate Immune System Homo sapiens R-HSA-168249	11/807	8.07619e-05	0.00156773	0	0	4.63934	43.7211	HSP90AB1;ARPC2;ARPC1B;CFL1;PSME2;CD3G;LRRFIP1;TLN1;IL2RG;ACTB;BIRC3
Baselinet24h	Signaling by Robo receptor Homo sapiens R-HSA-376176	3/32	0.000173732	0.00318509	0	0	31.6759	274.249	CAP1;EVL;PFN1
Baselinet24h	Adaptive Immune System Homo sapiens R-HSA-1280218	10/762	0.000239103	0.00389197	0	0	4.39747	36.6688	PDIA3;PSME2;CD3G;EVL;CALR;CD3D;HCST;CTSC;FYB;KLRG1
Baselinet24h	Signaling by Rho GTPases Homo sapiens R-HSA-194315	7/367	0.000245225	0.00389197	0	0	6.2388	51.8652	ARPC2;ARPC1B;RAC2;EVL;PFN1;ACTB;MYL12B
Baselinet24h	RHO GTPases Activate WASPs and WAVEs Homo sapiens R-HSA-5663213	3/36	0.000247671	0.00389197	0	0	27.8308	231.09	ARPC2;ARPC1B;ACTB
Baselinet24h	Muscle contraction Homo sapiens R-HSA-397014	5/196	0.000542878	0.00814317	0	0	8.20286	61.6742	ANXA6;VIM;TLN1;MYL12A;MYL12B
Baselinet24h	Calnexin/calreticulin cycle Homo sapiens R-HSA-901042	2/15	0.00116227	0.0166761	0	0	46.4312	313.754	PDIA3;CALR
Baselinet24h	Sema3A PAK dependent Axon repulsion Homo sapiens R-HSA-399954	2/16	0.0013254	0.0182242	0	0	43.1126	285.666	HSP90AB1;CFL1
Baselinet24h	ER-Phagosome pathway Homo sapiens R-HSA-1236974	3/65	0.00141223	0.0186414	0	0	14.7916	97.0709	PDIA3;PSME2;CALR
Baselinet24h	N-glycan trimming in the ER and Calnexin/Calreticulin cycle Homo sapiens R-HSA-532668	2/17	0.00149882	0.0190235	0	0	40.2364	261.66	PDIA3;CALR
Baselinet24h	Immunoregulatory interactions between a Lymphoid and a non-Lymphoid cell Homo sapiens R-HSA-198933	4/157	0.00201488	0.0246263	0	0	8.07966	50.152	CD3G;CD3D;HCST;KLRG1
Baselinet24h	Translocation of ZAP-70 to Immunological synapse Homo sapiens R-HSA-202430	2/21	0.00229414	0.0270381	0	0	31.7592	193.013	CD3G;CD3D
Baselinet24h	Programmed Cell Death Homo sapiens R-HSA-5357801	4/166	0.00246654	0.0280676	0	0	7.62731	45.8015	PSME2;BAX;VIM;BIRC3
Baselinet24h	Antigen processing-Cross presentation Homo sapiens R-HSA-1236975	3/82	0.0027479	0.0302269	0	0	11.5986	68.3962	PDIA3;PSME2;CALR
Baselinet24h	Sema4D induced cell migration and growth-cone collapse Homo sapiens R-HSA-416572	2/24	0.0029954	0.0308901	0	0	27.4242	159.353	RAC2;MYL12B
Baselinet24h	Phosphorylation of CD3 and TCR zeta chains Homo sapiens R-HSA-202427	2/24	0.0029954	0.0308901	0	0	27.4242	159.353	CD3G;CD3D
Baselinet24h	Antigen Presentation: Folding, assembly and peptide loading of class I MHC Homo sapiens R-HSA-983170	2/25	0.00324875	0.0324875	0	0	26.2306	150.288	PDIA3;CALR
Baselinet24h	PD-1 signaling Homo sapiens R-HSA-389948	2/26	0.00351178	0.0340849	0	0	25.1364	142.062	CD3G;CD3D
Baselinet24h	PCP/CE pathway Homo sapiens R-HSA-4086400	3/91	0.00368848	0.0346905	0	0	10.4077	58.3095	RAC2;PSME2;PFN1
Baselinet24h	Sema4D in semaphorin signaling Homo sapiens R-HSA-400685	2/27	0.00378442	0.0346905	0	0	24.1297	134.568	RAC2;MYL12B
Baselinet24h	Downstream TCR signaling Homo sapiens R-HSA-202424	3/99	0.00467118	0.0416619	0	0	9.53654	51.1763	PSME2;CD3G;CD3D
Baselinet8w	Platelet activation, signaling and aggregation Homo sapiens R-HSA-76002	8/253	1.99169e-07	1.92043e-05	0	0	15.3197	236.37	CAP1;CD63;LCK;TMSB4X;PLEK;CFL1;RAC2;PFN1
Baselinet8w	Platelet degranulation Homo sapiens R-HSA-114608	6/105	2.38797e-07	1.92043e-05	0	0	27.343	416.916	CAP1;CD63;TMSB4X;PLEK;CFL1;PFN1
Baselinet8w	Response to elevated platelet cytosolic Ca2+ Homo sapiens R-HSA-76005	6/110	3.14825e-07	1.92043e-05	0	0	26.0219	389.58	CAP1;CD63;TMSB4X;PLEK;CFL1;PFN1
Baselinet8w	EPH-Ephrin signaling Homo sapiens R-HSA-2682334	5/95	3.88994e-06	0.000166317	0	0	24.5185	305.43	ARPC1B;CFL1;ACTB;MYL12A;MYL12B
Baselinet8w	Axon guidance Homo sapiens R-HSA-422475	9/515	4.54419e-06	0.000166317	0	0	8.43517	103.767	CAP1;PTPRC;ARPC1B;CFL1;RAC2;PFN1;ACTB;MYL12A;MYL12B
Baselinet8w	Developmental Biology Homo sapiens R-HSA-1266738	10/786	2.04608e-05	0.000616597	0	0	6.17719	66.6951	CAP1;DRAP1;PTPRC;ARPC1B;CFL1;RAC2;PFN1;ACTB;MYL12A;MYL12B
Baselinet8w	Semaphorin interactions Homo sapiens R-HSA-373755	4/67	2.35857e-05	0.000616597	0	0	27.4493	292.468	PTPRC;CFL1;RAC2;MYL12B
Baselinet8w	Signaling by Rho GTPases Homo sapiens R-HSA-194315	7/367	3.35116e-05	0.000766579	0	0	8.85853	91.2749	ARHGAP30;ARPC1B;TAGAP;RAC2;PFN1;ACTB;MYL12B
Baselinet8w	Hemostasis Homo sapiens R-HSA-109582	8/552	6.18894e-05	0.00125842	0	0	6.79482	65.8429	CAP1;CD63;LCK;TMSB4X;PLEK;CFL1;RAC2;PFN1
Baselinet8w	Smooth Muscle Contraction Homo sapiens R-HSA-445355	3/33	7.60811e-05	0.00139228	0	0	42.383	401.948	ANXA6;MYL12A;MYL12B
Baselinet8w	EPHB-mediated forward signaling Homo sapiens R-HSA-3928662	3/42	0.000157569	0.00262137	0	0	32.5876	285.325	ARPC1B;CFL1;ACTB
Baselinet8w	RHO GTPase Effectors Homo sapiens R-HSA-195258	5/255	0.000429758	0.0065538	0	0	8.75556	67.8756	ARPC1B;RAC2;PFN1;ACTB;MYL12B
Baselinet8w	Phosphorylation of CD3 and TCR zeta chains Homo sapiens R-HSA-202427	2/24	0.00163212	0.0213342	0	0	37.7424	242.226	PTPRC;LCK
Baselinet8w	Sema4D induced cell migration and growth-cone collapse Homo sapiens R-HSA-416572	2/24	0.00163212	0.0213342	0	0	37.7424	242.226	RAC2;MYL12B
Baselinet8w	Regulation of actin dynamics for phagocytic cup formation Homo sapiens R-HSA-2029482	3/97	0.00183751	0.0224177	0	0	13.483	84.9342	ARPC1B;CFL1;ACTB
Baselinet8w	Sema4D in semaphorin signaling Homo sapiens R-HSA-400685	2/27	0.00206573	0.0236268	0	0	33.2083	205.303	RAC2;MYL12B
Baselinet8w	Signaling by Robo receptor Homo sapiens R-HSA-376176	2/32	0.00289592	0.0311737	0	0	27.6667	161.697	CAP1;PFN1
Baselinet8w	Fcgamma receptor (FCGR) dependent phagocytosis Homo sapiens R-HSA-2029480	3/120	0.00336204	0.0334426	0	0	10.82	61.622	ARPC1B;CFL1;ACTB
Baselinet8w	Rho GTPase cycle Homo sapiens R-HSA-194840	3/122	0.0035221	0.0334426	0	0	10.637	60.0855	ARHGAP30;TAGAP;RAC2
Baselinet8w	RHO GTPases Activate WASPs and WAVEs Homo sapiens R-HSA-5663213	2/36	0.00365493	0.0334426	0	0	24.4069	136.963	ARPC1B;ACTB
Baselinet8w	Immune System Homo sapiens R-HSA-168256	10/1547	0.00439506	0.0382998	0	0	2.99496	16.2545	IL32;PTPRC;IFNG;LCK;ARPC1B;CFL1;FOS;HCST;ACTB;KLRG1
UTBaseline	Formation of a pool of free 40S subunits Homo sapiens R-HSA-72689	9/96	8.92575e-09	2.34781e-06	0	0	17.6468	327.072	RPS28;RPS27;RPS29;RPL34;EIF3J;RPL36;RPL36A;RPL39;RPS21
UTBaseline	L13a-mediated translational silencing of Ceruloplasmin expression Homo sapiens R-HSA-156827	9/106	2.14551e-08	2.34781e-06	0	0	15.8196	279.331	RPS28;RPS27;RPS29;RPL34;EIF3J;RPL36;RPL36A;RPL39;RPS21
UTBaseline	3' -UTR-mediated translational regulation Homo sapiens R-HSA-157279	9/106	2.14551e-08	2.34781e-06	0	0	15.8196	279.331	RPS28;RPS27;RPS29;RPL34;EIF3J;RPL36;RPL36A;RPL39;RPS21
UTBaseline	GTP hydrolysis and joining of the 60S ribosomal subunit Homo sapiens R-HSA-72706	9/107	2.33033e-08	2.34781e-06	0	0	15.6574	275.173	RPS28;RPS27;RPS29;RPL34;EIF3J;RPL36;RPL36A;RPL39;RPS21
UTBaseline	Cap-dependent Translation Initiation Homo sapiens R-HSA-72737	9/114	4.06135e-08	2.51663e-06	0	0	14.6084	248.622	RPS28;RPS27;RPS29;RPL34;EIF3J;RPL36;RPL36A;RPL39;RPS21
UTBaseline	Eukaryotic Translation Initiation Homo sapiens R-HSA-72613	9/114	4.06135e-08	2.51663e-06	0	0	14.6084	248.622	RPS28;RPS27;RPS29;RPL34;EIF3J;RPL36;RPL36A;RPL39;RPS21
UTBaseline	Viral mRNA Translation Homo sapiens R-HSA-192823	8/84	5.44166e-08	2.51663e-06	0	0	17.8129	297.949	RPS28;RPS27;RPS29;RPL34;RPL36;RPL36A;RPL39;RPS21
UTBaseline	Peptide chain elongation Homo sapiens R-HSA-156902	8/84	5.44166e-08	2.51663e-06	0	0	17.8129	297.949	RPS28;RPS27;RPS29;RPL34;RPL36;RPL36A;RPL39;RPS21
UTBaseline	Gene Expression Homo sapiens R-HSA-74160	30/1631	5.62027e-08	2.51663e-06	0	0	3.60446	60.1739	SET;RNMT;RPL34;RPL36A;DDX21;ZFP36;TRA2B;RPL36;RICTOR;SNRPB2;JUNB;RPL39;SF3B1;SRSF11;JUN;WTAP;FUS;FOS;PPP2R5C;HNRNPL;RPS28;RPS27;CNOT1;RPS29;HNRNPH1;EIF3J;ATM;MDM4;RPS21;TNRC6B
UTBaseline	Selenocysteine synthesis Homo sapiens R-HSA-2408557	8/87	7.18083e-08	2.63079e-06	0	0	17.1338	281.839	RPS28;RPS27;RPS29;RPL34;RPL36;RPL36A;RPL39;RPS21
UTBaseline	Eukaryotic Translation Termination Homo sapiens R-HSA-72764	8/87	7.18083e-08	2.63079e-06	0	0	17.1338	281.839	RPS28;RPS27;RPS29;RPL34;RPL36;RPL36A;RPL39;RPS21
UTBaseline	Eukaryotic Translation Elongation Homo sapiens R-HSA-156842	8/89	8.58917e-08	2.66264e-06	0	0	16.7091	271.86	RPS28;RPS27;RPS29;RPL34;RPL36;RPL36A;RPL39;RPS21
UTBaseline	Nonsense Mediated Decay (NMD) independent of the Exon Junction Complex (EJC) Homo sapiens R-HSA-975956	8/89	8.58917e-08	2.66264e-06	0	0	16.7091	271.86	RPS28;RPS27;RPS29;RPL34;RPL36;RPL36A;RPL39;RPS21
UTBaseline	Nonsense-Mediated Decay (NMD) Homo sapiens R-HSA-927802	8/106	3.35718e-07	9.01964e-06	0	0	13.7987	205.697	RPS28;RPS27;RPS29;RPL34;RPL36;RPL36A;RPL39;RPS21
UTBaseline	Nonsense Mediated Decay (NMD) enhanced by the Exon Junction Complex (EJC) Homo sapiens R-HSA-975957	8/106	3.35718e-07	9.01964e-06	0	0	13.7987	205.697	RPS28;RPS27;RPS29;RPL34;RPL36;RPL36A;RPL39;RPS21
UTBaseline	SRP-dependent cotranslational protein targeting to membrane Homo sapiens R-HSA-1799339	8/107	3.60964e-07	9.09179e-06	0	0	13.6586	202.619	RPS28;RPS27;RPS29;RPL34;RPL36;RPL36A;RPL39;RPS21
UTBaseline	Translation Homo sapiens R-HSA-72766	9/151	4.55467e-07	1.07218e-05	0	0	10.7818	157.434	RPS28;RPS27;RPS29;RPL34;EIF3J;RPL36;RPL36A;RPL39;RPS21
UTBaseline	Selenoamino acid metabolism Homo sapiens R-HSA-2408522	8/111	4.78889e-07	1.07218e-05	0	0	13.1255	191	RPS28;RPS27;RPS29;RPL34;RPL36;RPL36A;RPL39;RPS21
UTBaseline	Influenza Viral RNA Transcription and Replication Homo sapiens R-HSA-168273	8/128	1.41947e-06	3.01076e-05	0	0	11.2564	151.57	RPS28;RPS27;RPS29;RPL34;RPL36;RPL36A;RPL39;RPS21
UTBaseline	Influenza Life Cycle Homo sapiens R-HSA-168255	8/136	2.24132e-06	4.51625e-05	0	0	10.5486	137.221	RPS28;RPS27;RPS29;RPL34;RPL36;RPL36A;RPL39;RPS21
UTBaseline	Influenza Infection Homo sapiens R-HSA-168254	8/147	4.00717e-06	7.68994e-05	0	0	9.70842	120.651	RPS28;RPS27;RPS29;RPL34;RPL36;RPL36A;RPL39;RPS21
UTBaseline	Major pathway of rRNA processing in the nucleolus Homo sapiens R-HSA-6791226	8/166	9.81921e-06	0.00017987	0	0	8.53273	98.3923	RPS28;RPS27;RPS29;RPL34;RPL36;RPL36A;RPL39;RPS21
UTBaseline	Formation of the ternary complex, and subsequently, the 43S complex Homo sapiens R-HSA-72695	5/50	1.48848e-05	0.000260807	0	0	18.3611	204.087	RPS28;RPS27;RPS29;EIF3J;RPS21
UTBaseline	rRNA processing Homo sapiens R-HSA-72312	8/180	1.76884e-05	0.000297017	0	0	7.83264	85.7094	RPS28;RPS27;RPS29;RPL34;RPL36;RPL36A;RPL39;RPS21
UTBaseline	mRNA Splicing - Major Pathway Homo sapiens R-HSA-72163	7/134	2.14103e-05	0.000345133	0	0	9.22434	99.1768	HNRNPL;FUS;HNRNPH1;TRA2B;SNRPB2;SF3B1;SRSF11
UTBaseline	Ribosomal scanning and start codon recognition Homo sapiens R-HSA-72702	5/57	2.84061e-05	0.000420228	0	0	15.8838	166.286	RPS28;RPS27;RPS29;EIF3J;RPS21
UTBaseline	Translation initiation complex formation Homo sapiens R-HSA-72649	5/57	2.84061e-05	0.000420228	0	0	15.8838	166.286	RPS28;RPS27;RPS29;EIF3J;RPS21
UTBaseline	Processing of Capped Intron-Containing Pre-mRNA Homo sapiens R-HSA-72203	8/193	2.9197e-05	0.000420228	0	0	7.27743	75.9869	HNRNPL;WTAP;FUS;HNRNPH1;TRA2B;SNRPB2;SF3B1;SRSF11
UTBaseline	Activation of the mRNA upon binding of the cap-binding complex and eIFs, and subsequent binding to 43S Homo sapiens R-HSA-72662	5/58	3.09313e-05	0.000429839	0	0	15.5833	161.813	RPS28;RPS27;RPS29;EIF3J;RPS21
UTBaseline	mRNA Splicing Homo sapiens R-HSA-72172	7/144	3.4037e-05	0.00045723	0	0	8.5467	87.929	HNRNPL;FUS;HNRNPH1;TRA2B;SNRPB2;SF3B1;SRSF11
UTBaseline	Regulation of TP53 Degradation Homo sapiens R-HSA-6804757	4/35	6.55261e-05	0.000851839	0	0	21.1613	203.848	RICTOR;MDM4;ATM;PPP2R5C
UTBaseline	Regulation of TP53 Expression and Degradation Homo sapiens R-HSA-6806003	4/36	7.33619e-05	0.000923902	0	0	20.499	195.152	RICTOR;MDM4;ATM;PPP2R5C
UTBaseline	CD28 dependent PI3K/Akt signaling Homo sapiens R-HSA-389357	3/22	0.000336486	0.00406987	0	0	25.698	205.506	RICTOR;MAP3K8;PIK3R1
UTBaseline	Infectious disease Homo sapiens R-HSA-5663205	9/348	0.000343364	0.00406987	0	0	4.47116	35.6652	RPS28;RPS27;RPS29;RNMT;RPL34;RPL36;RPL36A;RPL39;RPS21
UTBaseline	Cellular Senescence Homo sapiens R-HSA-2559583	6/161	0.00052838	0.00608392	0	0	6.41475	48.4037	JUN;ANAPC5;ATM;FOS;ETS1;TNRC6B
UTBaseline	Costimulation by the CD28 family Homo sapiens R-HSA-388841	4/72	0.00107749	0.0120619	0	0	9.62907	65.7966	MAP3K8;RICTOR;PPP2R5C;PIK3R1
UTBaseline	CD28 co-stimulation Homo sapiens R-HSA-389356	3/33	0.00113386	0.0123498	0	0	16.2664	110.321	RICTOR;MAP3K8;PIK3R1
UTBaseline	Metabolism of amino acids and derivatives Homo sapiens R-HSA-71291	8/335	0.0012284	0.0130275	0	0	4.08751	27.3946	RPS28;RPS27;RPS29;RPL34;RPL36;RPL36A;RPL39;RPS21
UTBaseline	Transcriptional Regulation by TP53 Homo sapiens R-HSA-3700989	8/348	0.00156268	0.0161477	0	0	3.92861	25.3841	JUN;CNOT1;ATM;MDM4;RICTOR;FOS;PPP2R5C;TNRC6B
UTBaseline	Activation of the AP-1 family of transcription factors Homo sapiens R-HSA-450341	2/10	0.00168751	0.0170016	0	0	40.3801	257.807	JUN;FOS
UTBaseline	Disease Homo sapiens R-HSA-1643685	12/725	0.00196956	0.0193594	0	0	2.854	17.7803	RPS28;RPS27;RPS29;RNMT;RPL34;RPL36;RPL36A;RICTOR;PIK3R1;PPP2R5C;RPL39;RPS21
UTBaseline	Interleukin-7 signaling Homo sapiens R-HSA-1266695	2/11	0.00205409	0.0197094	0	0	35.8916	222.094	PIK3R1;IL7R
UTBaseline	Metabolism of proteins Homo sapiens R-HSA-392499	15/1074	0.00288981	0.0270836	0	0	2.42287	14.1655	TSPYL2;B4GALT1;RPL34;RPL36A;LYZ;HERPUD1;RPS28;RPS27;RPS29;MGAT4A;EIF3J;RPL36;DNAJB9;RPL39;RPS21
UTBaseline	Fc epsilon receptor (FCERI) signaling Homo sapiens R-HSA-2454202	8/395	0.00341269	0.0312572	0	0	3.44319	19.5582	JUN;DUSP1;AKAP9;RICTOR;PIK3R1;FOS;PPP2R5C;TNRC6B
UTBaseline	N-Glycan antennae elongation Homo sapiens R-HSA-975577	2/15	0.00385785	0.0345492	0	0	24.843	138.069	B4GALT1;MGAT4A
UTBaseline	Pre-NOTCH Expression and Processing Homo sapiens R-HSA-1912422	3/57	0.00545387	0.0477806	0	0	9.02596	47.0381	JUN;B4GALT1;TNRC6B

### Sheet: DC_negative
comparison	Term	Overlap	P.value	Adjusted.P.value	Old.P.value	Old.Adjusted.P.value	Odds.Ratio	Combined.Score	Genes
Baselinet24h	Generation of second messenger molecules Homo sapiens R-HSA-202433	5/35	2.70068e-08	6.80571e-06	0	0	72.1703	1257.72	PAK1;HLA-DRB5;HLA-DPB1;HLA-DRA;HLA-DRB1
Baselinet24h	Translocation of ZAP-70 to Immunological synapse Homo sapiens R-HSA-202430	4/21	2.17326e-07	2.7383e-05	0	0	99.7847	1530.88	HLA-DRB5;HLA-DPB1;HLA-DRA;HLA-DRB1
Baselinet24h	Phosphorylation of CD3 and TCR zeta chains Homo sapiens R-HSA-202427	4/24	3.8368e-07	3.22292e-05	0	0	84.8043	1252.85	HLA-DRB5;HLA-DPB1;HLA-DRA;HLA-DRB1
Baselinet24h	PD-1 signaling Homo sapiens R-HSA-389948	4/26	5.37786e-07	3.38805e-05	0	0	77.087	1112.81	HLA-DRB5;HLA-DPB1;HLA-DRA;HLA-DRB1
Baselinet24h	Immune System Homo sapiens R-HSA-168256	16/1547	8.07916e-07	4.0719e-05	0	0	5.49945	77.1507	HLA-DRB5;ITGB2;OSM;IFI30;CD1C;SAMHD1;ACTB;EREG;PAK1;CASP1;HLA-DPB1;FCER1A;HLA-DRA;CD33;HLA-DRB1;HBEGF
Baselinet24h	Costimulation by the CD28 family Homo sapiens R-HSA-388841	5/72	1.08431e-06	4.5541e-05	0	0	32.255	443.009	PAK1;HLA-DRB5;HLA-DPB1;HLA-DRA;HLA-DRB1
Baselinet24h	Adaptive Immune System Homo sapiens R-HSA-1280218	11/762	2.70093e-06	9.72335e-05	0	0	7.02989	90.1367	PAK1;HLA-DRB5;ITGB2;HLA-DPB1;HLA-DRA;IFI30;CD1C;CD33;HLA-DRB1;EREG;HBEGF
Baselinet24h	Cytokine Signaling in Immune system Homo sapiens R-HSA-1280215	10/620	3.09368e-06	9.74509e-05	0	0	7.73251	98.0957	HLA-DRB5;CASP1;OSM;HLA-DPB1;HLA-DRA;IFI30;SAMHD1;HLA-DRB1;EREG;HBEGF
Baselinet24h	Interferon gamma signaling Homo sapiens R-HSA-877300	5/93	3.86878e-06	0.000108326	0	0	24.5319	305.73	HLA-DRB5;HLA-DPB1;HLA-DRA;IFI30;HLA-DRB1
Baselinet24h	MHC class II antigen presentation Homo sapiens R-HSA-2132295	5/103	6.39297e-06	0.000161103	0	0	22.0175	263.336	HLA-DRB5;HLA-DPB1;HLA-DRA;IFI30;HLA-DRB1
Baselinet24h	Interferon Signaling Homo sapiens R-HSA-913531	6/196	1.02383e-05	0.000234551	0	0	13.866	159.311	HLA-DRB5;HLA-DPB1;HLA-DRA;IFI30;SAMHD1;HLA-DRB1
Baselinet24h	TCR signaling Homo sapiens R-HSA-202403	5/118	1.24153e-05	0.000260721	0	0	19.0804	215.543	PAK1;HLA-DRB5;HLA-DPB1;HLA-DRA;HLA-DRB1
Baselinet24h	Downstream TCR signaling Homo sapiens R-HSA-202424	4/99	0.000118073	0.00228879	0	0	17.7863	160.863	HLA-DRB5;HLA-DPB1;HLA-DRA;HLA-DRB1
Baselinet24h	ERBB2 Activates PTK6 Signaling Homo sapiens R-HSA-8847993	2/13	0.000488406	0.0087913	0	0	73.9814	564.061	EREG;HBEGF
Baselinet24h	ERBB2 Regulates Cell Motility Homo sapiens R-HSA-6785631	2/15	0.000655329	0.0110095	0	0	62.5934	458.833	EREG;HBEGF
Baselinet24h	PI3K events in ERBB2 signaling Homo sapiens R-HSA-1963642	2/16	0.000747727	0.011084	0	0	58.1195	418.372	EREG;HBEGF
Baselinet24h	GRB2 events in ERBB2 signaling Homo sapiens R-HSA-1963640	2/16	0.000747727	0.011084	0	0	58.1195	418.372	EREG;HBEGF
Baselinet24h	SHC1 events in ERBB2 signaling Homo sapiens R-HSA-1250196	2/18	0.000950249	0.0133035	0	0	50.8495	353.851	EREG;HBEGF
Baselinet8w	Translocation of ZAP-70 to Immunological synapse Homo sapiens R-HSA-202430	3/21	1.67379e-05	0.00195759	0	0	73.8296	811.966	HLA-DRA;HLA-DRB1;HLA-DPA1
Baselinet8w	Phosphorylation of CD3 and TCR zeta chains Homo sapiens R-HSA-202427	3/24	2.53434e-05	0.00195759	0	0	63.273	669.618	HLA-DRA;HLA-DRB1;HLA-DPA1
Baselinet8w	PD-1 signaling Homo sapiens R-HSA-389948	3/26	3.24462e-05	0.00195759	0	0	57.7652	597.057	HLA-DRA;HLA-DRB1;HLA-DPA1
Baselinet8w	Interferon gamma signaling Homo sapiens R-HSA-877300	4/93	7.28855e-05	0.00291221	0	0	20.2891	193.286	HLA-DRA;IFI30;HLA-DRB1;HLA-DPA1
Baselinet8w	Generation of second messenger molecules Homo sapiens R-HSA-202433	3/35	8.04478e-05	0.00291221	0	0	41.5	391.258	HLA-DRA;HLA-DRB1;HLA-DPA1
Baselinet8w	MHC class II antigen presentation Homo sapiens R-HSA-2132295	4/103	0.000108447	0.0032715	0	0	18.2305	166.431	HLA-DRA;IFI30;HLA-DRB1;HLA-DPA1
Baselinet8w	Dissolution of Fibrin Clot Homo sapiens R-HSA-75205	2/13	0.000432571	0.011185	0	0	78.8182	610.507	ANXA2;S100A10
Baselinet8w	Costimulation by the CD28 family Homo sapiens R-HSA-388841	3/72	0.000688822	0.0155846	0	0	19.2106	139.863	HLA-DRA;HLA-DRB1;HLA-DPA1
Baselinet8w	Immune System Homo sapiens R-HSA-168256	11/1547	0.000893684	0.017973	0	0	3.56447	25.0232	CLEC4A;DUSP1;IL1B;FCER1A;HLA-DRA;FOS;CD1C;IFI30;ACTB;HLA-DRB1;HLA-DPA1
Baselinet8w	Interferon Signaling Homo sapiens R-HSA-913531	4/196	0.00124256	0.0224902	0	0	9.35606	62.5975	HLA-DRA;IFI30;HLA-DRB1;HLA-DPA1
Baselinet8w	Downstream TCR signaling Homo sapiens R-HSA-202424	3/99	0.00173129	0.0284875	0	0	13.7889	87.682	HLA-DRA;HLA-DRB1;HLA-DPA1
Baselinet8w	Smooth Muscle Contraction Homo sapiens R-HSA-445355	2/33	0.00283997	0.0397348	0	0	27.9397	163.837	ANXA1;ANXA2
Baselinet8w	TCR signaling Homo sapiens R-HSA-202403	3/118	0.00285388	0.0397348	0	0	11.4997	67.3777	HLA-DRA;HLA-DRB1;HLA-DPA1
Baselinet8w	Cytokine Signaling in Immune system Homo sapiens R-HSA-1280215	6/620	0.00351524	0.0454471	0	0	4.4993	25.424	DUSP1;IL1B;HLA-DRA;IFI30;HLA-DRB1;HLA-DPA1
UTBaseline	Attenuation phase Homo sapiens R-HSA-3371568	7/26	1.67146e-10	7.087e-08	0	0	63.0699	1419.84	DNAJB1;HSPA8;HSP90AA1;HSP90AB1;HSPH1;HSPA1B;HSPA1A
UTBaseline	HSF1-dependent transactivation Homo sapiens R-HSA-3371571	7/34	1.31251e-09	2.78253e-07	0	0	44.3646	907.315	DNAJB1;HSPA8;HSP90AA1;HSP90AB1;HSPH1;HSPA1B;HSPA1A
UTBaseline	HSF1 activation Homo sapiens R-HSA-3371511	6/29	2.02423e-08	2.86091e-06	0	0	44.2676	784.222	DNAJB1;HSP90AA1;HSP90AB1;HSPH1;HSPA1B;HSPA1A
UTBaseline	Cellular response to heat stress Homo sapiens R-HSA-3371556	7/96	2.12282e-06	0.000225019	0	0	13.4169	175.262	DNAJB1;HSPA8;HSP90AA1;HSP90AB1;HSPH1;HSPA1B;HSPA1A
UTBaseline	Cellular responses to stress Homo sapiens R-HSA-2262752	11/367	1.68366e-05	0.00142774	0	0	5.38551	59.1973	HSPA8;DNAJB1;JUN;HSP90AA1;HSPH1;HSP90AB1;CBX4;ID1;FOS;HSPA1B;HSPA1A
UTBaseline	Regulation of HSF1-mediated heat shock response Homo sapiens R-HSA-3371453	5/80	0.000134832	0.00952811	0	0	11.1876	99.6978	DNAJB1;HSPA8;HSPH1;HSPA1B;HSPA1A
UTBaseline	Innate Immune System Homo sapiens R-HSA-168249	14/807	0.000444725	0.0234777	0	0	3.09099	23.8564	FCN1;ACTR2;MEF2C;JUN;HSP90AA1;HSP90AB1;DUSP1;PTEN;FOS;CTSS;FCGR2A;PIP4K2A;TXNIP;MAP3K8
UTBaseline	MAP kinase activation in TLR cascade Homo sapiens R-HSA-450294	4/60	0.00050907	0.0234777	0	0	11.8974	90.2168	MEF2C;JUN;MAP3K8;FOS
UTBaseline	Scavenging by Class F Receptors Homo sapiens R-HSA-3000484	2/6	0.000553719	0.0234777	0	0	82.1198	615.805	HSP90AA1;HSPH1
UTBaseline	Uptake and function of diphtheria toxin Homo sapiens R-HSA-5336415	2/6	0.000553719	0.0234777	0	0	82.1198	615.805	HSP90AA1;HSP90AB1
UTBaseline	MAPK targets/ Nuclear events mediated by MAP kinases Homo sapiens R-HSA-450282	3/30	0.000816261	0.0314631	0	0	18.3796	130.693	JUN;MEF2C;FOS
UTBaseline	TRAF6 Mediated Induction of proinflammatory cytokines Homo sapiens R-HSA-168180	4/72	0.00101483	0.0358573	0	0	9.79189	67.4959	MEF2C;JUN;MAP3K8;FOS
UTBaseline	eNOS activation Homo sapiens R-HSA-203615	2/10	0.0016346	0.03793	0	0	41.0517	263.402	LYPLA1;HSP90AA1
UTBaseline	Activation of the AP-1 family of transcription factors Homo sapiens R-HSA-450341	2/10	0.0016346	0.03793	0	0	41.0517	263.402	JUN;FOS
UTBaseline	Toll Like Receptor 10 (TLR10) Cascade Homo sapiens R-HSA-168142	4/82	0.00164588	0.03793	0	0	8.53221	54.6871	MEF2C;JUN;MAP3K8;FOS
UTBaseline	Toll Like Receptor 5 (TLR5) Cascade Homo sapiens R-HSA-168176	4/82	0.00164588	0.03793	0	0	8.53221	54.6871	MEF2C;JUN;MAP3K8;FOS
UTBaseline	MyD88 cascade initiated on plasma membrane Homo sapiens R-HSA-975871	4/82	0.00164588	0.03793	0	0	8.53221	54.6871	MEF2C;JUN;MAP3K8;FOS
UTBaseline	TRAF6 mediated induction of NFkB and MAP kinases upon TLR7/8 or 9 activation Homo sapiens R-HSA-975138	4/83	0.00172109	0.03793	0	0	8.42378	53.6157	MEF2C;JUN;MAP3K8;FOS
UTBaseline	Toll-Like Receptors Cascades Homo sapiens R-HSA-168898	5/140	0.00174562	0.03793	0	0	6.19648	39.3517	MEF2C;JUN;MAP3K8;FOS;CTSS
UTBaseline	MyD88 dependent cascade initiated on endosome Homo sapiens R-HSA-975155	4/85	0.00187861	0.03793	0	0	8.21496	51.5671	MEF2C;JUN;MAP3K8;FOS
UTBaseline	Toll Like Receptor 7/8 (TLR7/8) Cascade Homo sapiens R-HSA-168181	4/85	0.00187861	0.03793	0	0	8.21496	51.5671	MEF2C;JUN;MAP3K8;FOS
UTBaseline	Toll Like Receptor 9 (TLR9) Cascade Homo sapiens R-HSA-168138	4/88	0.00213321	0.039392	0	0	7.92037	48.7113	MEF2C;JUN;MAP3K8;FOS
UTBaseline	The NLRP3 inflammasome Homo sapiens R-HSA-844456	2/12	0.00237819	0.039392	0	0	32.838	198.388	HSP90AB1;TXNIP
UTBaseline	MyD88:Mal cascade initiated on plasma membrane Homo sapiens R-HSA-166058	4/92	0.00250845	0.039392	0	0	7.55882	45.2629	MEF2C;JUN;MAP3K8;FOS
UTBaseline	Toll Like Receptor TLR1:TLR2 Cascade Homo sapiens R-HSA-168179	4/92	0.00250845	0.039392	0	0	7.55882	45.2629	MEF2C;JUN;MAP3K8;FOS
UTBaseline	Toll Like Receptor TLR6:TLR2 Cascade Homo sapiens R-HSA-168188	4/92	0.00250845	0.039392	0	0	7.55882	45.2629	MEF2C;JUN;MAP3K8;FOS
UTBaseline	Toll Like Receptor 2 (TLR2) Cascade Homo sapiens R-HSA-181438	4/92	0.00250845	0.039392	0	0	7.55882	45.2629	MEF2C;JUN;MAP3K8;FOS
UTBaseline	Regulation of actin dynamics for phagocytic cup formation Homo sapiens R-HSA-2029482	4/97	0.00303832	0.0415564	0	0	7.15063	41.4483	ACTR2;HSP90AA1;HSP90AB1;FCGR2A
UTBaseline	MyD88-independent TLR3/TLR4 cascade Homo sapiens R-HSA-166166	4/97	0.00303832	0.0415564	0	0	7.15063	41.4483	MEF2C;JUN;MAP3K8;FOS
UTBaseline	Toll Like Receptor 3 (TLR3) Cascade Homo sapiens R-HSA-168164	4/97	0.00303832	0.0415564	0	0	7.15063	41.4483	MEF2C;JUN;MAP3K8;FOS
UTBaseline	TRIF-mediated TLR3/TLR4 signaling Homo sapiens R-HSA-937061	4/97	0.00303832	0.0415564	0	0	7.15063	41.4483	MEF2C;JUN;MAP3K8;FOS

### Sheet: monocyte_negative
comparison	Term	Overlap	P.value	Adjusted.P.value	Old.P.value	Old.Adjusted.P.value	Odds.Ratio	Combined.Score	Genes
Baselinet24h	Toll-Like Receptors Cascades Homo sapiens R-HSA-168898	6/140	8.09492e-06	0.00107723	0	0	14.298	167.634	MAP3K1;ITGB2;S100A12;CD36;CD14;HSP90B1
Baselinet24h	Immune System Homo sapiens R-HSA-168256	17/1547	1.1709e-05	0.00107723	0	0	4.00915	45.5245	IFITM3;IL1RN;MAP3K1;ITGB2;CYBB;LILRB1;FYB;HSP90B1;UBE2J1;SOCS3;IL1B;CD300E;S100A12;CD36;CD14;CALR;FCGR1A
Baselinet24h	Toll Like Receptor 4 (TLR4) Cascade Homo sapiens R-HSA-166016	5/122	5.96372e-05	0.00365775	0	0	13.4412	130.746	MAP3K1;ITGB2;S100A12;CD36;CD14
Baselinet24h	Antigen processing-Cross presentation Homo sapiens R-HSA-1236975	4/82	0.000175072	0.00456055	0	0	15.9087	137.615	CYBB;CD36;CALR;FCGR1A
Baselinet24h	Detoxification of Reactive Oxygen Species Homo sapiens R-HSA-3299685	3/33	0.000190641	0.00456055	0	0	30.6185	262.251	PRDX1;CYBB;SOD2
Baselinet24h	Lysosome Vesicle Biogenesis Homo sapiens R-HSA-432720	3/35	0.000227584	0.00456055	0	0	28.7019	240.752	VAMP8;CTSZ;GNS
Baselinet24h	Adaptive Immune System Homo sapiens R-HSA-1280218	10/762	0.000239103	0.00456055	0	0	4.39747	36.6688	SOCS3;ITGB2;CYBB;CD300E;LILRB1;CD36;CALR;FCGR1A;FYB;UBE2J1
Baselinet24h	MyD88:Mal cascade initiated on plasma membrane Homo sapiens R-HSA-166058	4/92	0.000272642	0.00456055	0	0	14.0938	115.672	MAP3K1;S100A12;CD36;CD14
Baselinet24h	Toll Like Receptor TLR1:TLR2 Cascade Homo sapiens R-HSA-168179	4/92	0.000272642	0.00456055	0	0	14.0938	115.672	MAP3K1;S100A12;CD36;CD14
Baselinet24h	Toll Like Receptor TLR6:TLR2 Cascade Homo sapiens R-HSA-168188	4/92	0.000272642	0.00456055	0	0	14.0938	115.672	MAP3K1;S100A12;CD36;CD14
Baselinet24h	Toll Like Receptor 2 (TLR2) Cascade Homo sapiens R-HSA-181438	4/92	0.000272642	0.00456055	0	0	14.0938	115.672	MAP3K1;S100A12;CD36;CD14
Baselinet24h	Cross-presentation of particulate exogenous antigens (phagosomes) Homo sapiens R-HSA-1236973	2/8	0.000314741	0.00482603	0	0	100.636	811.507	CYBB;CD36
Baselinet24h	Platelet degranulation Homo sapiens R-HSA-114608	4/105	0.000451244	0.00594785	0	0	12.2717	94.5347	CD63;TMSB4X;PLEK;CD36
Baselinet24h	ATF6-alpha activates chaperone genes Homo sapiens R-HSA-381183	2/10	0.000503616	0.00594785	0	0	75.4697	573.094	CALR;HSP90B1
Baselinet24h	Response to elevated platelet cytosolic Ca2+ Homo sapiens R-HSA-76005	4/110	0.000538086	0.00594785	0	0	11.6899	87.9953	CD63;TMSB4X;PLEK;CD36
Baselinet24h	Activated TLR4 signalling Homo sapiens R-HSA-166054	4/112	0.000575937	0.00594785	0	0	11.4722	85.5772	MAP3K1;S100A12;CD36;CD14
Baselinet24h	Class I MHC mediated antigen processing & presentation Homo sapiens R-HSA-983169	6/305	0.000592752	0.00594785	0	0	6.35441	47.2179	SOCS3;CYBB;CD36;CALR;FCGR1A;UBE2J1
Baselinet24h	MyD88 deficiency (TLR2/4) Homo sapiens R-HSA-5602498	2/11	0.00061418	0.00594785	0	0	67.0808	496.078	CD14;CD36
Baselinet24h	IRAK4 deficiency (TLR2/4) Homo sapiens R-HSA-5603041	2/11	0.00061418	0.00594785	0	0	67.0808	496.078	CD14;CD36
Baselinet24h	ATF6-alpha activates chaperones Homo sapiens R-HSA-381033	2/12	0.000735398	0.00676567	0	0	60.3697	435.573	CALR;HSP90B1
Baselinet24h	Innate Immune System Homo sapiens R-HSA-168249	9/807	0.00158312	0.0138711	0	0	3.65758	23.5854	MAP3K1;IL1B;ITGB2;CD300E;S100A12;CD36;CD14;FCGR1A;HSP90B1
Baselinet24h	trans-Golgi Network Vesicle Budding Homo sapiens R-HSA-199992	3/70	0.00174852	0.0139881	0	0	13.6843	86.8813	VAMP8;CTSZ;GNS
Baselinet24h	Clathrin derived vesicle budding Homo sapiens R-HSA-421837	3/70	0.00174852	0.0139881	0	0	13.6843	86.8813	VAMP8;CTSZ;GNS
Baselinet24h	Scavenging by Class A Receptors Homo sapiens R-HSA-3000480	2/19	0.0018763	0.014385	0	0	35.4991	222.88	CALR;HSP90B1
Baselinet24h	Immunoregulatory interactions between a Lymphoid and a non-Lymphoid cell Homo sapiens R-HSA-198933	4/157	0.00201488	0.0145125	0	0	8.07966	50.152	ITGB2;CD300E;LILRB1;FCGR1A
Baselinet24h	Binding and Uptake of Ligands by Scavenger Receptors Homo sapiens R-HSA-2173782	3/74	0.00205068	0.0145125	0	0	12.9107	79.912	CD36;CALR;HSP90B1
Baselinet24h	Hemostasis Homo sapiens R-HSA-109582	7/552	0.00265807	0.0181143	0	0	4.08209	24.2074	THBD;CD63;TMSB4X;ITGB2;PLEK;JMJD1C;CD36
Baselinet24h	Diseases associated with the TLR signaling cascade Homo sapiens R-HSA-5602358	2/24	0.0029954	0.0183718	0	0	27.4242	159.353	CD14;CD36
Baselinet24h	Diseases of Immune System Homo sapiens R-HSA-5260271	2/24	0.0029954	0.0183718	0	0	27.4242	159.353	CD14;CD36
Baselinet24h	TRAF6 mediated NF-kB activation Homo sapiens R-HSA-933542	2/24	0.0029954	0.0183718	0	0	27.4242	159.353	MAP3K1;S100A12
Baselinet24h	Vesicle-mediated transport Homo sapiens R-HSA-5653656	6/492	0.00649534	0.038553	0	0	3.87216	19.5028	VAMP8;CTSZ;CD36;CALR;GNS;HSP90B1
Baselinet8w	TCR signaling Homo sapiens R-HSA-202403	9/118	2.72205e-09	6.98993e-07	0	0	20.4378	403.073	NFKBIA;PAK1;RIPK2;HLA-DRA;HLA-DQA2;HLA-DQA1;NFKB1;HLA-DRB1;HLA-DPA1
Baselinet8w	Interferon gamma signaling Homo sapiens R-HSA-877300	8/93	8.34678e-09	6.98993e-07	0	0	23.0367	428.515	IRF1;HLA-DRA;IFI30;HLA-DQA2;HLA-DQA1;HLA-DRB1;ICAM1;HLA-DPA1
Baselinet8w	Immune System Homo sapiens R-HSA-168256	25/1547	8.87012e-09	6.98993e-07	0	0	4.71958	87.5038	IL1RN;NCF1;TNFAIP3;IFI30;ICAM1;HSP90B1;PAK1;HLA-DMB;HLA-DQA2;HLA-DQA1;HLA-DPA1;CD74;MAP3K1;ITGA4;RIPK2;CYBB;EIF2AK2;NFKB1;NFKBIA;IL1B;IRF1;HLA-DRA;TLN1;XAF1;HLA-DRB1
Baselinet8w	Generation of second messenger molecules Homo sapiens R-HSA-202433	6/35	9.57525e-09	6.98993e-07	0	0	49.5604	915.088	PAK1;HLA-DRA;HLA-DQA2;HLA-DQA1;HLA-DRB1;HLA-DPA1
Baselinet8w	Downstream TCR signaling Homo sapiens R-HSA-202424	8/99	1.37311e-08	7.84081e-07	0	0	21.5113	389.433	NFKBIA;RIPK2;HLA-DRA;HLA-DQA2;HLA-DQA1;NFKB1;HLA-DRB1;HLA-DPA1
Baselinet8w	Interferon Signaling Homo sapiens R-HSA-913531	10/196	1.68644e-08	7.84081e-07	0	0	13.4238	240.261	IRF1;EIF2AK2;HLA-DRA;IFI30;XAF1;HLA-DQA2;HLA-DQA1;HLA-DRB1;ICAM1;HLA-DPA1
Baselinet8w	MHC class II antigen presentation Homo sapiens R-HSA-2132295	8/103	1.87965e-08	7.84081e-07	0	0	20.6014	366.491	CD74;HLA-DMB;HLA-DRA;IFI30;HLA-DQA2;HLA-DQA1;HLA-DRB1;HLA-DPA1
Baselinet8w	Translocation of ZAP-70 to Immunological synapse Homo sapiens R-HSA-202430	5/21	2.9957e-08	1.09343e-06	0	0	74.0141	1282.18	HLA-DRA;HLA-DQA2;HLA-DQA1;HLA-DRB1;HLA-DPA1
Baselinet8w	Phosphorylation of CD3 and TCR zeta chains Homo sapiens R-HSA-202427	5/24	6.19192e-08	2.00893e-06	0	0	62.3183	1034.32	HLA-DRA;HLA-DQA2;HLA-DQA1;HLA-DRB1;HLA-DPA1
Baselinet8w	Cytokine Signaling in Immune system Homo sapiens R-HSA-1280215	15/620	9.06821e-08	2.52604e-06	0	0	6.46839	104.891	IL1RN;RIPK2;EIF2AK2;IFI30;NFKB1;ICAM1;IL1B;IRF1;HLA-DRA;TLN1;XAF1;HLA-DQA2;HLA-DQA1;HLA-DRB1;HLA-DPA1
Baselinet8w	PD-1 signaling Homo sapiens R-HSA-389948	5/26	9.51589e-08	2.52604e-06	0	0	56.3776	911.496	HLA-DRA;HLA-DQA2;HLA-DQA1;HLA-DRB1;HLA-DPA1
Baselinet8w	Adaptive Immune System Homo sapiens R-HSA-1280218	16/762	2.21388e-07	5.3871e-06	0	0	5.63076	86.2821	CD74;NCF1;ITGA4;RIPK2;CYBB;IFI30;NFKB1;ICAM1;NFKBIA;PAK1;HLA-DMB;HLA-DRA;HLA-DQA2;HLA-DQA1;HLA-DRB1;HLA-DPA1
Baselinet8w	Costimulation by the CD28 family Homo sapiens R-HSA-388841	6/72	8.08008e-07	1.81491e-05	0	0	21.736	304.928	PAK1;HLA-DRA;HLA-DQA2;HLA-DQA1;HLA-DRB1;HLA-DPA1
Baselinet8w	Chemokine receptors bind chemokines Homo sapiens R-HSA-380108	5/56	4.97537e-06	0.000103772	0	0	23.1793	283.042	CCRL2;CCL4;CCL3;CXCL3;CXCL2
Baselinet8w	RIG-I/MDA5 mediated induction of IFN-alpha/beta pathways Homo sapiens R-HSA-168928	5/79	2.70892e-05	0.000527337	0	0	15.9564	167.803	NFKBIA;MAP3K1;IRF1;TNFAIP3;NFKB1
Baselinet8w	Interleukin-1 signaling Homo sapiens R-HSA-446652	4/44	4.34074e-05	0.000785683	0	0	23.3776	234.826	IL1RN;RIPK2;IL1B;NFKB1
Baselinet8w	p75NTR signals via NF-kB Homo sapiens R-HSA-193639	3/16	4.57418e-05	0.000785683	0	0	53.3936	533.535	NFKBIA;RIPK2;NFKB1
Baselinet8w	TRAF6 mediated NF-kB activation Homo sapiens R-HSA-933542	3/24	0.00016112	0.00261372	0	0	33.0399	288.549	NFKBIA;MAP3K1;NFKB1
Baselinet8w	TAK1 activates NFkB by phosphorylation and activation of IKKs complex Homo sapiens R-HSA-445989	3/26	0.000205645	0.00316043	0	0	30.1638	256.071	NFKBIA;RIPK2;NFKB1
Baselinet8w	CLEC7A/inflammasome pathway Homo sapiens R-HSA-5660668	2/6	0.000290314	0.00423859	0	0	114.408	931.802	IL1B;NFKB1
Baselinet8w	Toll-Like Receptors Cascades Homo sapiens R-HSA-168898	5/140	0.000405226	0.00514241	0	0	8.71958	68.1092	NFKBIA;MAP3K1;RIPK2;NFKB1;HSP90B1
Baselinet8w	Interleukin-1 processing Homo sapiens R-HSA-448706	2/7	0.000405264	0.00514241	0	0	91.5218	714.875	IL1B;NFKB1
Baselinet8w	IkBA variant leads to EDA-ID Homo sapiens R-HSA-5603029	2/7	0.000405264	0.00514241	0	0	91.5218	714.875	NFKBIA;NFKB1
Baselinet8w	Toll Like Receptor 10 (TLR10) Cascade Homo sapiens R-HSA-168142	4/82	0.000491768	0.00514241	0	0	11.9656	91.1481	NFKBIA;MAP3K1;RIPK2;NFKB1
Baselinet8w	Toll Like Receptor 5 (TLR5) Cascade Homo sapiens R-HSA-168176	4/82	0.000491768	0.00514241	0	0	11.9656	91.1481	NFKBIA;MAP3K1;RIPK2;NFKB1
Baselinet8w	MyD88 cascade initiated on plasma membrane Homo sapiens R-HSA-975871	4/82	0.000491768	0.00514241	0	0	11.9656	91.1481	NFKBIA;MAP3K1;RIPK2;NFKB1
Baselinet8w	TRAF6 mediated induction of NFkB and MAP kinases upon TLR7/8 or 9 activation Homo sapiens R-HSA-975138	4/83	0.000514926	0.00514241	0	0	11.8136	89.4462	NFKBIA;MAP3K1;RIPK2;NFKB1
Baselinet8w	BH3-only proteins associate with and inactivate anti-apoptotic BCL-2 members Homo sapiens R-HSA-111453	2/8	0.000538788	0.00514241	0	0	76.2644	573.98	PMAIP1;BID
Baselinet8w	Cross-presentation of particulate exogenous antigens (phagosomes) Homo sapiens R-HSA-1236973	2/8	0.000538788	0.00514241	0	0	76.2644	573.98	NCF1;CYBB
Baselinet8w	IKBKG deficiency causes anhidrotic ectodermal dysplasia with immunodeficiency (EDA-ID) (via TLR) Homo sapiens R-HSA-5603027	2/8	0.000538788	0.00514241	0	0	76.2644	573.98	NFKBIA;NFKB1
Baselinet8w	MyD88 dependent cascade initiated on endosome Homo sapiens R-HSA-975155	4/85	0.000563552	0.00514241	0	0	11.5207	86.1892	NFKBIA;MAP3K1;RIPK2;NFKB1
Baselinet8w	Toll Like Receptor 7/8 (TLR7/8) Cascade Homo sapiens R-HSA-168181	4/85	0.000563552	0.00514241	0	0	11.5207	86.1892	NFKBIA;MAP3K1;RIPK2;NFKB1
Baselinet8w	Toll Like Receptor 9 (TLR9) Cascade Homo sapiens R-HSA-168138	4/88	0.000642486	0.00568503	0	0	11.1076	81.6424	NFKBIA;MAP3K1;RIPK2;NFKB1
Baselinet8w	MyD88:Mal cascade initiated on plasma membrane Homo sapiens R-HSA-166058	4/92	0.000759527	0.0059941	0	0	10.6005	76.1417	NFKBIA;MAP3K1;RIPK2;NFKB1
Baselinet8w	Toll Like Receptor TLR1:TLR2 Cascade Homo sapiens R-HSA-168179	4/92	0.000759527	0.0059941	0	0	10.6005	76.1417	NFKBIA;MAP3K1;RIPK2;NFKB1
Baselinet8w	Toll Like Receptor TLR6:TLR2 Cascade Homo sapiens R-HSA-168188	4/92	0.000759527	0.0059941	0	0	10.6005	76.1417	NFKBIA;MAP3K1;RIPK2;NFKB1
Baselinet8w	Toll Like Receptor 2 (TLR2) Cascade Homo sapiens R-HSA-181438	4/92	0.000759527	0.0059941	0	0	10.6005	76.1417	NFKBIA;MAP3K1;RIPK2;NFKB1
Baselinet8w	NF-kB is activated and signals survival Homo sapiens R-HSA-209560	2/13	0.00147934	0.0110761	0	0	41.5883	270.996	NFKBIA;NFKB1
Baselinet8w	RHO GTPases Activate NADPH Oxidases Homo sapiens R-HSA-5668599	2/13	0.00147934	0.0110761	0	0	41.5883	270.996	NCF1;CYBB
Baselinet8w	Activated TLR4 signalling Homo sapiens R-HSA-166054	4/112	0.00157821	0.0115209	0	0	8.62876	55.6681	NFKBIA;MAP3K1;RIPK2;NFKB1
Baselinet8w	Peptide ligand-binding receptors Homo sapiens R-HSA-375276	5/193	0.00171258	0.0121969	0	0	6.24462	39.7767	CCRL2;CCL4;CCL3;CXCL3;CXCL2
Baselinet8w	Toll Like Receptor 4 (TLR4) Cascade Homo sapiens R-HSA-166016	4/122	0.00215806	0.0150037	0	0	7.89352	48.4547	NFKBIA;MAP3K1;RIPK2;NFKB1
Baselinet8w	C-type lectin receptors (CLRs) Homo sapiens R-HSA-5621481	4/123	0.00222312	0.0150965	0	0	7.82679	47.8127	NFKBIA;PAK1;IL1B;NFKB1
Baselinet8w	Innate Immune System Homo sapiens R-HSA-168249	10/807	0.00309522	0.020541	0	0	3.03575	17.5403	NFKBIA;PAK1;MAP3K1;RIPK2;IL1B;IRF1;TNFAIP3;TLN1;NFKB1;HSP90B1
Baselinet8w	TP53 Regulates Transcription of Genes Involved in Cytochrome C Release Homo sapiens R-HSA-6803204	2/19	0.00318739	0.0206826	0	0	26.902	154.647	PMAIP1;BID
Baselinet8w	Integrin cell surface interactions Homo sapiens R-HSA-216083	3/67	0.00332241	0.0210901	0	0	10.8178	61.7377	ITGA4;ITGAX;ICAM1
Baselinet8w	CD209 (DC-SIGN) signaling Homo sapiens R-HSA-5621575	2/21	0.0038918	0.0236751	0	0	24.0678	133.549	PAK1;NFKB1
Baselinet8w	RIP-mediated NFkB activation via ZBP1 Homo sapiens R-HSA-1810476	2/21	0.0038918	0.0236751	0	0	24.0678	133.549	NFKBIA;NFKB1
Baselinet8w	TRAF6 Mediated Induction of proinflammatory cytokines Homo sapiens R-HSA-168180	3/72	0.0040708	0.0242586	0	0	10.0313	55.2117	NFKBIA;RIPK2;NFKB1
Baselinet8w	Diseases associated with the TLR signaling cascade Homo sapiens R-HSA-5602358	2/24	0.00507086	0.0290332	0	0	20.7827	109.821	NFKBIA;NFKB1
Baselinet8w	Diseases of Immune System Homo sapiens R-HSA-5260271	2/24	0.00507086	0.0290332	0	0	20.7827	109.821	NFKBIA;NFKB1
Baselinet8w	Attenuation phase Homo sapiens R-HSA-3371568	2/26	0.0059368	0.0322201	0	0	19.0489	97.6555	HSPA1B;HSPA1A
Baselinet8w	ZBP1(DAI) mediated induction of type I IFNs Homo sapiens R-HSA-1606322	2/26	0.0059368	0.0322201	0	0	19.0489	97.6555	NFKBIA;NFKB1
Baselinet8w	p75 NTR receptor-mediated signalling Homo sapiens R-HSA-193704	3/83	0.00605541	0.0322201	0	0	8.64724	44.1597	NFKBIA;RIPK2;NFKB1
Baselinet8w	Apoptosis Homo sapiens R-HSA-109581	4/163	0.00606886	0.0322201	0	0	5.84595	29.8411	LMNA;PMAIP1;CFLAR;BID
Baselinet8w	Programmed Cell Death Homo sapiens R-HSA-5357801	4/166	0.0064673	0.0337223	0	0	5.73682	28.9193	LMNA;PMAIP1;CFLAR;BID
Baselinet8w	Unfolded Protein Response (UPR) Homo sapiens R-HSA-381119	3/86	0.00668063	0.0342236	0	0	8.33343	41.7383	LMNA;TLN1;HSP90B1
Baselinet8w	Activation of BH3-only proteins Homo sapiens R-HSA-114452	2/29	0.00735263	0.0363893	0	0	16.9298	83.1708	PMAIP1;BID
Baselinet8w	HSF1 activation Homo sapiens R-HSA-3371511	2/29	0.00735263	0.0363893	0	0	16.9298	83.1708	HSPA1B;HSPA1A
Baselinet8w	NOD1/2 Signaling Pathway Homo sapiens R-HSA-168638	2/31	0.00837278	0.0407475	0	0	15.7606	75.3793	RIPK2;TNFAIP3
Baselinet8w	MyD88-independent TLR3/TLR4 cascade Homo sapiens R-HSA-166166	3/97	0.00929404	0.0430772	0	0	7.35416	34.4055	NFKBIA;RIPK2;NFKB1
Baselinet8w	Toll Like Receptor 3 (TLR3) Cascade Homo sapiens R-HSA-168164	3/97	0.00929404	0.0430772	0	0	7.35416	34.4055	NFKBIA;RIPK2;NFKB1
Baselinet8w	TRIF-mediated TLR3/TLR4 signaling Homo sapiens R-HSA-937061	3/97	0.00929404	0.0430772	0	0	7.35416	34.4055	NFKBIA;RIPK2;NFKB1
Baselinet8w	Detoxification of Reactive Oxygen Species Homo sapiens R-HSA-3299685	2/33	0.00945263	0.0431276	0	0	14.7423	68.7207	CYBB;SOD2
Baselinet8w	CLEC7A (Dectin-1) signaling Homo sapiens R-HSA-5607764	3/99	0.00982459	0.0436457	0	0	7.20022	33.2857	NFKBIA;IL1B;NFKB1
Baselinet8w	ROS, RNS production in response to bacteria Homo sapiens R-HSA-1222556	2/34	0.0100146	0.0436457	0	0	14.2809	65.7451	NCF1;CYBB
Baselinet8w	HSF1-dependent transactivation Homo sapiens R-HSA-3371571	2/34	0.0100146	0.0436457	0	0	14.2809	65.7451	HSPA1B;HSPA1A
Baselinet8w	Cell surface interactions at the vascular wall Homo sapiens R-HSA-202733	3/101	0.0103725	0.0445406	0	0	7.05256	32.2203	CD74;ITGA4;ITGAX
UTBaseline	Processing of Capped Intron-Containing Pre-mRNA Homo sapiens R-HSA-72203	21/193	2.38187e-09	2.07699e-06	0	0	5.56802	110.555	NUP214;RANBP2;HSPA8;HNRNPA3;HNRNPU;CDC40;SRRM1;HNRNPL;NXF1;PABPN1;PCF11;HNRNPH1;ZC3H11A;PCBP1;NUP50;TRA2B;PCBP2;SRSF2;SF3B1;SRSF11;RBM5
UTBaseline	Immune System Homo sapiens R-HSA-168256	68/1547	5.09516e-08	1.52148e-05	0	0	2.1985	36.9181	EIF4A2;IFITM3;EIF4A1;CSF3R;ITGAM;SH3KBP1;NCF4;PTEN;IRS2;IL1RAP;HMGB1;TREM1;CTSS;TNFSF13B;PPP3CA;PSTPIP1;TRIM25;EP300;CD36;AMICA1;CTSD;NUP214;MEF2C;MAP2K1;HSP90AA1;SLC11A1;IRAK3;FOS;DUSP6;PJA2;PIAS1;PSMA4;UBE2R2;IRF1;NUP50;AKAP9;PELI1;TXNIP;CLEC4E;HBEGF;IFI6;WAS;LY96;FOXO3;RASGRP2;SAMHD1;CSF2RA;FYB;LILRA5;CDC42;RNF213;CLEC7A;PCBP2;UBC;S100A12;PTK2B;NCKAP1L;RANBP2;HLA-DRB5;JUN;MAP3K1;INSR;MX2;LILRB3;NR4A1;FCGR2A;RLIM;TNRC6B
UTBaseline	mRNA Splicing - Major Pathway Homo sapiens R-HSA-72163	16/134	5.23446e-08	1.52148e-05	0	0	6.12881	102.752	HSPA8;HNRNPA3;HNRNPU;CDC40;SRRM1;HNRNPL;PABPN1;PCF11;HNRNPH1;PCBP1;TRA2B;PCBP2;SRSF2;SF3B1;RBM5;SRSF11
UTBaseline	MyD88:Mal cascade initiated on plasma membrane Homo sapiens R-HSA-166058	13/92	1.27752e-07	1.5746e-05	0	0	7.40126	117.482	MEF2C;MAP2K1;JUN;MAP3K1;LY96;IRAK3;HMGB1;FOS;DUSP6;UBC;PELI1;S100A12;CD36
UTBaseline	Toll Like Receptor TLR1:TLR2 Cascade Homo sapiens R-HSA-168179	13/92	1.27752e-07	1.5746e-05	0	0	7.40126	117.482	MEF2C;MAP2K1;JUN;MAP3K1;LY96;IRAK3;HMGB1;FOS;DUSP6;UBC;PELI1;S100A12;CD36
UTBaseline	Toll Like Receptor TLR6:TLR2 Cascade Homo sapiens R-HSA-168188	13/92	1.27752e-07	1.5746e-05	0	0	7.40126	117.482	MEF2C;MAP2K1;JUN;MAP3K1;LY96;IRAK3;HMGB1;FOS;DUSP6;UBC;PELI1;S100A12;CD36
UTBaseline	Toll Like Receptor 2 (TLR2) Cascade Homo sapiens R-HSA-181438	13/92	1.27752e-07	1.5746e-05	0	0	7.40126	117.482	MEF2C;MAP2K1;JUN;MAP3K1;LY96;IRAK3;HMGB1;FOS;DUSP6;UBC;PELI1;S100A12;CD36
UTBaseline	mRNA Splicing Homo sapiens R-HSA-72172	16/144	1.44459e-07	1.5746e-05	0	0	5.64709	88.9433	HSPA8;HNRNPA3;HNRNPU;CDC40;SRRM1;HNRNPL;PABPN1;PCF11;HNRNPH1;PCBP1;TRA2B;PCBP2;SRSF2;SF3B1;RBM5;SRSF11
UTBaseline	Toll-Like Receptors Cascades Homo sapiens R-HSA-168898	15/140	5.69361e-07	5.10609e-05	0	0	5.40947	77.7814	MAP2K1;MEF2C;JUN;ITGAM;MAP3K1;LY96;IRAK3;HMGB1;FOS;CTSS;DUSP6;UBC;PELI1;S100A12;CD36
UTBaseline	Toll Like Receptor 4 (TLR4) Cascade Homo sapiens R-HSA-166016	14/122	5.85561e-07	5.10609e-05	0	0	5.83513	83.7382	MAP2K1;MEF2C;JUN;ITGAM;MAP3K1;LY96;IRAK3;HMGB1;FOS;DUSP6;UBC;PELI1;S100A12;CD36
UTBaseline	Innate Immune System Homo sapiens R-HSA-168249	41/807	8.70906e-07	6.90391e-05	0	0	2.48302	34.6474	ITGAM;PTEN;WAS;LY96;IRS2;HMGB1;FOXO3;RASGRP2;TREM1;CSF2RA;CTSS;CDC42;PPP3CA;PSTPIP1;CLEC7A;PCBP2;UBC;S100A12;TRIM25;EP300;NCKAP1L;CD36;MEF2C;JUN;MAP2K1;HSP90AA1;MAP3K1;INSR;IRAK3;FOS;DUSP6;NR4A1;PSMA4;FCGR2A;IRF1;AKAP9;PELI1;TXNIP;CLEC4E;HBEGF;TNRC6B
UTBaseline	Attenuation phase Homo sapiens R-HSA-3371568	7/26	1.19237e-06	8.66457e-05	0	0	16.3943	223.611	DNAJB1;HSPA8;HSP90AA1;HSPH1;EP300;HSPA1B;HSPA1A
UTBaseline	Activated TLR4 signalling Homo sapiens R-HSA-166054	13/112	1.29817e-06	8.70772e-05	0	0	5.89999	79.9718	MAP2K1;MEF2C;JUN;MAP3K1;LY96;IRAK3;HMGB1;FOS;DUSP6;UBC;PELI1;S100A12;CD36
UTBaseline	Gene Expression Homo sapiens R-HSA-74160	64/1631	6.41221e-06	0.000399389	0	0	1.92312	22.9953	EIF4A2;EIF4A1;BTG2;SMG1;CCNH;RPL34;PTEN;HNRNPU;PCF11;EP300;JUNB;RPL39;RBM5;NUP214;UPF2;HSP90AA1;TET2;DICER1;FOS;CDC40;SRRM1;PSMA4;SCO2;HNRNPH1;ZC3H11A;NUP50;XRN2;SRSF2;SET;RNMT;DDX21;ZFP36L1;NXF1;PABPN1;PCBP1;TRA2B;PCBP2;UBC;SF3B1;SRSF11;RANBP2;HSPA8;JUN;HNRNPA3;RIOK3;ARID3A;HIPK2;SMAD7;HNRNPL;SKI;NR4A2;NR4A1;EIF3M;EIF2S3;PAN3;BCL6;CNOT1;RPS29;CNOT2;NABP1;MDM4;EIF3A;HSPA1A;TNRC6B
UTBaseline	HSF1-dependent transactivation Homo sapiens R-HSA-3371571	7/34	8.35804e-06	0.00048588	0	0	11.532	134.836	DNAJB1;HSPA8;HSP90AA1;HSPH1;EP300;HSPA1B;HSPA1A
UTBaseline	Toll Like Receptor 10 (TLR10) Cascade Homo sapiens R-HSA-168142	10/82	1.40261e-05	0.000679485	0	0	6.20604	69.35	MEF2C;MAP2K1;JUN;MAP3K1;UBC;PELI1;S100A12;HMGB1;FOS;DUSP6
UTBaseline	Toll Like Receptor 5 (TLR5) Cascade Homo sapiens R-HSA-168176	10/82	1.40261e-05	0.000679485	0	0	6.20604	69.35	MEF2C;MAP2K1;JUN;MAP3K1;UBC;PELI1;S100A12;HMGB1;FOS;DUSP6
UTBaseline	MyD88 cascade initiated on plasma membrane Homo sapiens R-HSA-975871	10/82	1.40261e-05	0.000679485	0	0	6.20604	69.35	MEF2C;MAP2K1;JUN;MAP3K1;UBC;PELI1;S100A12;HMGB1;FOS;DUSP6
UTBaseline	TRAF6 mediated induction of NFkB and MAP kinases upon TLR7/8 or 9 activation Homo sapiens R-HSA-975138	10/83	1.56345e-05	0.000717541	0	0	6.12071	67.732	MEF2C;MAP2K1;JUN;MAP3K1;UBC;PELI1;S100A12;HMGB1;FOS;DUSP6
UTBaseline	Downregulation of TGF-beta receptor signaling Homo sapiens R-HSA-2173788	6/26	1.87413e-05	0.000732965	0	0	13.3186	144.97	PPP1R15A;PPP1CC;USP15;UBC;SMAD7;TGFBR2
UTBaseline	MyD88 dependent cascade initiated on endosome Homo sapiens R-HSA-975155	10/85	1.93321e-05	0.000732965	0	0	5.95688	64.6545	MEF2C;MAP2K1;JUN;MAP3K1;UBC;PELI1;S100A12;HMGB1;FOS;DUSP6
UTBaseline	Toll Like Receptor 7/8 (TLR7/8) Cascade Homo sapiens R-HSA-168181	10/85	1.93321e-05	0.000732965	0	0	5.95688	64.6545	MEF2C;MAP2K1;JUN;MAP3K1;UBC;PELI1;S100A12;HMGB1;FOS;DUSP6
UTBaseline	Transport of Mature mRNA derived from an Intron-Containing Transcript Homo sapiens R-HSA-159236	9/68	1.93328e-05	0.000732965	0	0	6.80507	73.8602	NUP214;RANBP2;NXF1;NUP50;ZC3H11A;SRSF2;CDC40;SRSF11;SRRM1
UTBaseline	Toll Like Receptor 9 (TLR9) Cascade Homo sapiens R-HSA-168138	10/88	2.62771e-05	0.000954733	0	0	5.72689	60.4004	MEF2C;MAP2K1;JUN;MAP3K1;UBC;PELI1;S100A12;HMGB1;FOS;DUSP6
UTBaseline	Signaling by TGF-beta Receptor Complex Homo sapiens R-HSA-170834	9/73	3.45216e-05	0.00120411	0	0	6.27181	64.4361	PPP1R15A;SKI;PPP1CC;USP15;UBC;JUNB;RHOA;TGFBR2;SMAD7
UTBaseline	Transport of Mature Transcript to Cytoplasm Homo sapiens R-HSA-72202	9/74	3.85373e-05	0.00129248	0	0	6.175	62.762	NUP214;RANBP2;NXF1;NUP50;ZC3H11A;SRSF2;CDC40;SRSF11;SRRM1
UTBaseline	Cellular response to heat stress Homo sapiens R-HSA-3371556	10/96	5.60541e-05	0.00181034	0	0	5.19202	50.8257	NUP214;RANBP2;DNAJB1;HSPA8;HSP90AA1;HSPH1;NUP50;EP300;HSPA1B;HSPA1A
UTBaseline	TGF-beta receptor signaling activates SMADs Homo sapiens R-HSA-2173789	6/32	6.58663e-05	0.00205126	0	0	10.242	98.6084	PPP1R15A;PPP1CC;USP15;UBC;SMAD7;TGFBR2
UTBaseline	mRNA 3'-end processing Homo sapiens R-HSA-72187	7/51	0.000129778	0.00366177	0	0	7.0703	63.277	PABPN1;PCF11;ZC3H11A;SRSF2;CDC40;SRSF11;SRRM1
UTBaseline	Post-Elongation Processing of Intron-Containing pre-mRNA Homo sapiens R-HSA-112296	7/51	0.000129778	0.00366177	0	0	7.0703	63.277	PABPN1;PCF11;ZC3H11A;SRSF2;CDC40;SRSF11;SRRM1
UTBaseline	Deadenylation of mRNA Homo sapiens R-HSA-429947	5/23	0.000130178	0.00366177	0	0	12.3054	110.091	EIF4A2;EIF4A1;PAN3;CNOT1;CNOT2
UTBaseline	Interferon Signaling Homo sapiens R-HSA-913531	14/196	0.000135366	0.00368872	0	0	3.44943	30.7259	IFITM3;EIF4A2;NUP214;RANBP2;EIF4A1;HLA-DRB5;MX2;IFI6;SAMHD1;PIAS1;IRF1;NUP50;UBC;TRIM25
UTBaseline	ISG15 antiviral mechanism Homo sapiens R-HSA-1169408	8/72	0.000197195	0.00491296	0	0	5.56221	47.453	EIF4A2;NUP214;RANBP2;EIF4A1;NUP50;MX2;UBC;TRIM25
UTBaseline	Antiviral mechanism by IFN-stimulated genes Homo sapiens R-HSA-1169410	8/72	0.000197195	0.00491296	0	0	5.56221	47.453	EIF4A2;NUP214;RANBP2;EIF4A1;NUP50;MX2;UBC;TRIM25
UTBaseline	TRAF6 Mediated Induction of proinflammatory cytokines Homo sapiens R-HSA-168180	8/72	0.000197195	0.00491296	0	0	5.56221	47.453	MEF2C;MAP2K1;JUN;UBC;S100A12;HMGB1;FOS;DUSP6
UTBaseline	MAPK6/MAPK4 signaling Homo sapiens R-HSA-5687128	9/92	0.000212868	0.00515613	0	0	4.83138	40.8485	CDC42;DNAJB1;CCND3;JUN;PSMA4;NCOA3;UBC;FOXO3;TNRC6B
UTBaseline	Cellular responses to stress Homo sapiens R-HSA-2262752	20/367	0.000237591	0.00559945	0	0	2.59867	21.6858	NUP214;RANBP2;CDKN2D;HSPA8;GABARAPL1;PHC2;JUN;HSP90AA1;WDR45B;FOS;MIR24-2;DNAJB1;HSPH1;NUP50;ID1;UBC;EP300;HSPA1B;HSPA1A;TNRC6B
UTBaseline	MyD88-independent TLR3/TLR4 cascade Homo sapiens R-HSA-166166	9/97	0.000317568	0.00692299	0	0	4.5557	36.6953	MAP2K1;MEF2C;JUN;UBC;LY96;S100A12;HMGB1;FOS;DUSP6
UTBaseline	Toll Like Receptor 3 (TLR3) Cascade Homo sapiens R-HSA-168164	9/97	0.000317568	0.00692299	0	0	4.5557	36.6953	MAP2K1;MEF2C;JUN;UBC;LY96;S100A12;HMGB1;FOS;DUSP6
UTBaseline	TRIF-mediated TLR3/TLR4 signaling Homo sapiens R-HSA-937061	9/97	0.000317568	0.00692299	0	0	4.5557	36.6953	MAP2K1;MEF2C;JUN;UBC;LY96;S100A12;HMGB1;FOS;DUSP6
UTBaseline	Cleavage of Growing Transcript in the Termination Region Homo sapiens R-HSA-109688	7/60	0.000364472	0.00739114	0	0	5.86698	46.4492	PABPN1;PCF11;ZC3H11A;SRSF2;CDC40;SRSF11;SRRM1
UTBaseline	RNA Polymerase II Transcription Termination Homo sapiens R-HSA-73856	7/60	0.000364472	0.00739114	0	0	5.86698	46.4492	PABPN1;PCF11;ZC3H11A;SRSF2;CDC40;SRSF11;SRRM1
UTBaseline	Post-Elongation Processing of the Transcript Homo sapiens R-HSA-76044	7/60	0.000364472	0.00739114	0	0	5.86698	46.4492	PABPN1;PCF11;ZC3H11A;SRSF2;CDC40;SRSF11;SRRM1
UTBaseline	RIG-I/MDA5 mediated induction of IFN-alpha/beta pathways Homo sapiens R-HSA-168928	8/79	0.000375361	0.00743897	0	0	5.01203	39.533	MAP3K1;IRF1;UBC;PCBP2;EP300;TRIM25;S100A12;HMGB1
UTBaseline	Regulation of HSF1-mediated heat shock response Homo sapiens R-HSA-3371453	8/80	0.000409081	0.00780106	0	0	4.94216	38.5567	NUP214;RANBP2;DNAJB1;HSPA8;HSPH1;NUP50;HSPA1B;HSPA1A
UTBaseline	HSF1 activation Homo sapiens R-HSA-3371511	5/29	0.000411524	0.00780106	0	0	9.22619	71.9241	DNAJB1;HSP90AA1;HSPH1;HSPA1B;HSPA1A
UTBaseline	Oncogene Induced Senescence Homo sapiens R-HSA-2559585	5/32	0.00066054	0.0122551	0	0	8.1998	60.0426	CDKN2D;MIR24-2;UBC;ID1;TNRC6B
UTBaseline	Cytokine Signaling in Immune system Homo sapiens R-HSA-1280215	27/620	0.000777475	0.0141241	0	0	2.06042	14.7515	EIF4A2;IFITM3;EIF4A1;CSF3R;IFI6;IRS2;IL1RAP;SAMHD1;CSF2RA;TNFSF13B;UBC;TRIM25;PTK2B;NUP214;RANBP2;HLA-DRB5;MAP2K1;MX2;IRAK3;DUSP6;PIAS1;PSMA4;IRF1;NUP50;AKAP9;PELI1;HBEGF
UTBaseline	Infectious disease Homo sapiens R-HSA-5663205	18/348	0.000880203	0.015664	0	0	2.44996	17.2363	NUP214;RANBP2;MAP2K1;HSP90AA1;CCNH;RNMT;RPL34;VPS4B;PSMA4;PABPN1;RPS29;NUP50;UBC;DOCK2;RPL39;VAMP2;HBEGF;HSPA1A
UTBaseline	Disease Homo sapiens R-HSA-1643685	30/725	0.000919107	0.0160292	0	0	1.95687	13.6826	CTBP1;RNMT;CCNH;RPL34;VPS4B;LY96;IRS2;FOXO3;CSF2RA;THBS1;PABPN1;UBC;EP300;HES1;CD36;RPL39;NUP214;RANBP2;MAP2K1;HSP90AA1;TGFBR2;NR4A1;VCAN;PSMA4;RPS29;NUP50;DOCK2;VAMP2;HBEGF;HSPA1A
UTBaseline	Hemostasis Homo sapiens R-HSA-109582	24/552	0.0015313	0.0261822	0	0	2.04933	13.283	DOCK5;ITGAM;DOCK8;GNAI3;JMJD1C;PPBP;RASGRP2;TREM1;CSF2RA;THBS1;SLC8A1;RHOA;RHOB;GNAI2;CDC42;THBD;GNAQ;IRF1;EP300;CD36;ALDOA;AMICA1;DOCK2;PF4
UTBaseline	Ribosomal scanning and start codon recognition Homo sapiens R-HSA-72702	6/57	0.00165019	0.0268915	0	0	5.21471	33.4099	EIF4A2;EIF4A1;EIF3M;EIF2S3;RPS29;EIF3A
UTBaseline	Translation initiation complex formation Homo sapiens R-HSA-72649	6/57	0.00165019	0.0268915	0	0	5.21471	33.4099	EIF4A2;EIF4A1;EIF3M;EIF2S3;RPS29;EIF3A
UTBaseline	Rho GTPase cycle Homo sapiens R-HSA-194840	9/122	0.0016653	0.0268915	0	0	3.54325	22.6688	CDC42;FGD4;ARHGAP30;GDI2;HMHA1;ARHGAP26;RHOA;RHOB;FGD2
UTBaseline	Activation of the mRNA upon binding of the cap-binding complex and eIFs, and subsequent binding to 43S Homo sapiens R-HSA-72662	6/58	0.00180658	0.0276531	0	0	5.11416	32.3027	EIF4A2;EIF4A1;EIF3M;EIF2S3;RPS29;EIF3A
UTBaseline	TRAF6 mediated NF-kB activation Homo sapiens R-HSA-933542	4/24	0.00181954	0.0276531	0	0	8.83891	55.7662	MAP3K1;TRIM25;S100A12;HMGB1
UTBaseline	Sema4D induced cell migration and growth-cone collapse Homo sapiens R-HSA-416572	4/24	0.00181954	0.0276531	0	0	8.83891	55.7662	CDC42;ROCK1;RHOA;RHOB
UTBaseline	RNA Polymerase II Transcription Homo sapiens R-HSA-73857	9/124	0.00186359	0.0276531	0	0	3.48127	21.8806	PABPN1;CCNH;PCF11;RNMT;ZC3H11A;SRSF2;CDC40;SRSF11;SRRM1
UTBaseline	MAPK family signaling cascades Homo sapiens R-HSA-5683057	15/284	0.00188325	0.0276531	0	0	2.49506	15.6559	JUN;MAP2K1;NCOA3;IRS2;FOXO3;CSF2RA;DUSP6;CDC42;DNAJB1;CCND3;PSMA4;AKAP9;UBC;HBEGF;TNRC6B
UTBaseline	Protein folding Homo sapiens R-HSA-391251	8/101	0.00190273	0.0276531	0	0	3.82207	23.9432	TUBA1A;XRN2;GNAI3;PFDN1;TBCA;CCT8;FBXL5;GNAI2
UTBaseline	MAP kinase activation in TLR cascade Homo sapiens R-HSA-450294	6/60	0.00215278	0.0307742	0	0	4.92424	30.2397	MEF2C;MAP2K1;JUN;UBC;FOS;DUSP6
UTBaseline	L13a-mediated translational silencing of Ceruloplasmin expression Homo sapiens R-HSA-156827	8/106	0.00257949	0.0357034	0	0	3.62613	21.6123	EIF4A2;EIF4A1;EIF3M;EIF2S3;RPS29;RPL34;RPL39;EIF3A
UTBaseline	3' -UTR-mediated translational regulation Homo sapiens R-HSA-157279	8/106	0.00257949	0.0357034	0	0	3.62613	21.6123	EIF4A2;EIF4A1;EIF3M;EIF2S3;RPS29;RPL34;RPL39;EIF3A
UTBaseline	GTP hydrolysis and joining of the 60S ribosomal subunit Homo sapiens R-HSA-72706	8/107	0.00273497	0.0372532	0	0	3.58932	21.1828	EIF4A2;EIF4A1;EIF3M;EIF2S3;RPS29;RPL34;RPL39;EIF3A
UTBaseline	Uptake and actions of bacterial toxins Homo sapiens R-HSA-5339562	4/27	0.00285094	0.0372532	0	0	7.68483	45.0339	HSP90AA1;MAP2K1;VAMP2;HBEGF
UTBaseline	Sema4D in semaphorin signaling Homo sapiens R-HSA-400685	4/27	0.00285094	0.0372532	0	0	7.68483	45.0339	CDC42;ROCK1;RHOA;RHOB
UTBaseline	Interleukin-1 signaling Homo sapiens R-HSA-446652	5/44	0.00286235	0.0372532	0	0	5.67329	33.2235	MAP2K1;UBC;PELI1;IRAK3;IL1RAP
UTBaseline	Regulation of mRNA stability by proteins that bind AU-rich elements Homo sapiens R-HSA-450531	7/86	0.00309355	0.0396703	0	0	3.93083	22.714	NUP214;HSPA8;PSMA4;SET;UBC;ZFP36L1;HSPA1A
UTBaseline	Signaling by ERBB2 Homo sapiens R-HSA-1227986	5/45	0.00316219	0.0399628	0	0	5.53118	31.8402	USP8;HSP90AA1;UBC;RHOA;HBEGF
UTBaseline	Repression of WNT target genes Homo sapiens R-HSA-4641265	3/14	0.00333849	0.0415881	0	0	12.0314	68.6059	TLE4;CTBP1;AES
UTBaseline	Fc epsilon receptor (FCERI) signaling Homo sapiens R-HSA-2454202	18/395	0.00351464	0.0431657	0	0	2.13928	12.0887	JUN;MAP2K1;MAP3K1;INSR;PTEN;IRS2;FOS;FOXO3;RASGRP2;CSF2RA;DUSP6;PPP3CA;NR4A1;PSMA4;AKAP9;UBC;HBEGF;TNRC6B
UTBaseline	Semaphorin interactions Homo sapiens R-HSA-373755	6/67	0.00376736	0.0456269	0	0	4.3576	24.3214	CDC42;HSP90AA1;ROCK1;DPYSL2;RHOA;RHOB
UTBaseline	Cap-dependent Translation Initiation Homo sapiens R-HSA-72737	8/114	0.00403825	0.0475859	0	0	3.35108	18.471	EIF4A2;EIF4A1;EIF3M;EIF2S3;RPS29;RPL34;RPL39;EIF3A
UTBaseline	Eukaryotic Translation Initiation Homo sapiens R-HSA-72613	8/114	0.00403825	0.0475859	0	0	3.35108	18.471	EIF4A2;EIF4A1;EIF3M;EIF2S3;RPS29;RPL34;RPL39;EIF3A
UTBaseline	TP53 Regulates Transcription of Cell Cycle Genes Homo sapiens R-HSA-6791312	5/48	0.00419712	0.0480148	0	0	5.14449	28.1576	BTG2;CNOT1;CNOT2;EP300;ARID3A
UTBaseline	MAPK targets/ Nuclear events mediated by MAP kinases Homo sapiens R-HSA-450282	4/30	0.00422391	0.0480148	0	0	6.79708	37.1596	JUN;MEF2C;FOS;DUSP6
UTBaseline	Oxidative Stress Induced Senescence Homo sapiens R-HSA-2559580	7/91	0.00423984	0.0480148	0	0	3.6959	20.1916	CDKN2D;MIR24-2;JUN;PHC2;UBC;FOS;TNRC6B

### Sheet: NK_negative
comparison	Term	Overlap	P.value	Adjusted.P.value	Old.P.value	Old.Adjusted.P.value	Odds.Ratio	Combined.Score	Genes
Baselinet24h	Axon guidance Homo sapiens R-HSA-422475	16/515	2.94371e-09	1.2187e-06	0	0	7.77756	152.779	HSP90AB1;ARPC1B;ARPC5;RHOC;ACTB;MYL12A;PSMA7;MYL12B;TYROBP;CFL1;IL2RB;RAC2;PSME2;EVL;PFN1;TLN1
Baselinet24h	Hemostasis Homo sapiens R-HSA-109582	16/552	7.87482e-09	1.63009e-06	0	0	7.22687	134.85	CD63;FCER1G;ANXA2;ITGB2;PLEK;CTSW;SPN;FGR;LCK;TMSB4X;CFL1;IL2RB;RAC2;CD48;PFN1;TLN1
Baselinet24h	Developmental Biology Homo sapiens R-HSA-1266738	18/786	3.16274e-08	3.02334e-06	0	0	5.75	99.2981	HSP90AB1;ARPC1B;ARPC5;RHOC;ACTB;MYL12A;PSMA7;MYL12B;DRAP1;TYROBP;CFL1;IL2RB;RAC2;PSME2;EVL;PFN1;TLN1;POLR2K
Baselinet24h	Semaphorin interactions Homo sapiens R-HSA-373755	7/67	3.23269e-08	3.02334e-06	0	0	26.0127	448.651	HSP90AB1;TYROBP;CFL1;RAC2;RHOC;TLN1;MYL12B
Baselinet24h	Platelet activation, signaling and aggregation Homo sapiens R-HSA-76002	11/253	3.65138e-08	3.02334e-06	0	0	10.5144	180.066	CD63;FCER1G;LCK;TMSB4X;PLEK;CFL1;IL2RB;RAC2;CTSW;PFN1;TLN1
Baselinet24h	Immune System Homo sapiens R-HSA-168256	25/1547	4.68376e-08	3.2318e-06	0	0	4.25265	71.7702	HSP90AB1;IFITM2;ARPC1B;ITGB2;ACTB;PSMA7;PYCARD;CFL1;ITGB7;CTSC;POLR2K;IL32;FCER1G;CD160;ARPC5;FGR;SIGIRR;NCR3;TYROBP;LCK;IL2RB;PSME2;EVL;TLN1;HCST
Baselinet24h	Innate Immune System Homo sapiens R-HSA-168249	17/807	2.63714e-07	1.55968e-05	0	0	5.20651	78.8702	HSP90AB1;FCER1G;ARPC1B;ITGB2;ARPC5;ACTB;PSMA7;PYCARD;FGR;SIGIRR;TYROBP;LCK;CFL1;IL2RB;PSME2;TLN1;POLR2K
Baselinet24h	Smooth Muscle Contraction Homo sapiens R-HSA-445355	5/33	4.89345e-07	2.53236e-05	0	0	39.0031	566.723	ANXA2;ANXA6;TLN1;MYL12A;MYL12B
Baselinet24h	Platelet degranulation Homo sapiens R-HSA-114608	7/105	7.29659e-07	3.35643e-05	0	0	15.8957	224.617	CD63;TMSB4X;PLEK;CFL1;CTSW;PFN1;TLN1
Baselinet24h	Response to elevated platelet cytosolic Ca2+ Homo sapiens R-HSA-76005	7/110	1.00047e-06	4.14193e-05	0	0	15.1202	208.886	CD63;TMSB4X;PLEK;CFL1;CTSW;PFN1;TLN1
Baselinet24h	EPH-Ephrin signaling Homo sapiens R-HSA-2682334	6/95	6.4337e-06	0.000242141	0	0	14.8427	177.429	ARPC1B;CFL1;ARPC5;ACTB;MYL12A;MYL12B
Baselinet24h	Fcgamma receptor (FCGR) dependent phagocytosis Homo sapiens R-HSA-2029480	6/120	2.45592e-05	0.000847291	0	0	11.5731	122.842	FGR;HSP90AB1;ARPC1B;CFL1;ARPC5;ACTB
Baselinet24h	RHO GTPase Effectors Homo sapiens R-HSA-195258	8/255	3.15426e-05	0.00100451	0	0	7.23482	74.9829	ARPC1B;RAC2;EVL;ARPC5;RHOC;PFN1;ACTB;MYL12B
Baselinet24h	EPHB-mediated forward signaling Homo sapiens R-HSA-3928662	4/42	4.85081e-05	0.00143445	0	0	22.73	225.795	ARPC1B;CFL1;ARPC5;ACTB
Baselinet24h	Regulation of actin dynamics for phagocytic cup formation Homo sapiens R-HSA-2029482	5/97	0.000104302	0.00284961	0	0	11.8323	108.481	HSP90AB1;ARPC1B;CFL1;ARPC5;ACTB
Baselinet24h	Immunoregulatory interactions between a Lymphoid and a non-Lymphoid cell Homo sapiens R-HSA-198933	6/157	0.00011013	0.00284961	0	0	8.72097	79.4816	NCR3;TYROBP;CD160;ITGB2;ITGB7;HCST
Baselinet24h	GPVI-mediated activation cascade Homo sapiens R-HSA-114604	4/53	0.000121885	0.00290431	0	0	17.6176	158.777	FCER1G;LCK;IL2RB;RAC2
Baselinet24h	Cell surface interactions at the vascular wall Homo sapiens R-HSA-202733	5/101	0.000126274	0.00290431	0	0	11.337	101.773	SPN;FCER1G;LCK;ITGB2;CD48
Baselinet24h	Sema4D induced cell migration and growth-cone collapse Homo sapiens R-HSA-416572	3/24	0.000201599	0.00439273	0	0	30.5422	259.891	RAC2;RHOC;MYL12B
Baselinet24h	Sema4D in semaphorin signaling Homo sapiens R-HSA-400685	3/27	0.000288318	0.00596818	0	0	26.7204	217.81	RAC2;RHOC;MYL12B
Baselinet24h	Muscle contraction Homo sapiens R-HSA-397014	6/196	0.000366008	0.00721559	0	0	6.91719	54.7347	ANXA2;ANXA6;VIM;TLN1;MYL12A;MYL12B
Baselinet24h	Signaling by Rho GTPases Homo sapiens R-HSA-194315	8/367	0.000387827	0.0072982	0	0	4.94935	38.8769	ARPC1B;RAC2;EVL;ARPC5;RHOC;PFN1;ACTB;MYL12B
Baselinet24h	RHO GTPases Activate WASPs and WAVEs Homo sapiens R-HSA-5663213	3/36	0.000682126	0.0122783	0	0	19.4242	141.608	ARPC1B;ARPC5;ACTB
Baselinet24h	PCP/CE pathway Homo sapiens R-HSA-4086400	4/91	0.000968105	0.0166998	0	0	9.90355	68.7323	RAC2;PSME2;PFN1;PSMA7
Baselinet24h	Adaptive Immune System Homo sapiens R-HSA-1280218	11/762	0.00105893	0.0175359	0	0	3.30043	22.6096	NCR3;TYROBP;LCK;CD160;ITGB2;PSME2;ITGB7;EVL;HCST;CTSC;PSMA7
Baselinet24h	The NLRP3 inflammasome Homo sapiens R-HSA-844456	2/12	0.00145842	0.0232225	0	0	42.3277	276.417	PYCARD;HSP90AB1
Baselinet24h	RHO GTPases Activate Formins Homo sapiens R-HSA-5663220	4/114	0.00222276	0.0340822	0	0	7.82372	47.7951	EVL;RHOC;PFN1;ACTB
Baselinet24h	TCR signaling Homo sapiens R-HSA-202403	4/118	0.00251925	0.0349728	0	0	7.54767	45.1637	LCK;PSME2;EVL;PSMA7
Baselinet24h	Sema3A PAK dependent Axon repulsion Homo sapiens R-HSA-399954	2/16	0.00261874	0.0349728	0	0	30.228	179.707	HSP90AB1;CFL1
Baselinet24h	RHO GTPases activate CIT Homo sapiens R-HSA-5625900	2/16	0.00261874	0.0349728	0	0	30.228	179.707	RHOC;MYL12B
Baselinet24h	Formation of ATP by chemiosmotic coupling Homo sapiens R-HSA-163210	2/16	0.00261874	0.0349728	0	0	30.228	179.707	ATP5E;ATP5J2
Baselinet24h	The role of GTSE1 in G2/M progression after G2 checkpoint Homo sapiens R-HSA-8852276	3/59	0.00286799	0.0349966	0	0	11.4332	66.9315	HSP90AB1;PSME2;PSMA7
Baselinet24h	C-type lectin receptors (CLRs) Homo sapiens R-HSA-5621481	4/123	0.00292675	0.0349966	0	0	7.22872	42.1713	PYCARD;FCER1G;PSME2;PSMA7
Baselinet24h	RHO GTPases Activate ROCKs Homo sapiens R-HSA-5627117	2/17	0.00295865	0.0349966	0	0	28.2113	164.275	RHOC;MYL12B
Baselinet24h	Inflammasomes Homo sapiens R-HSA-622312	2/17	0.00295865	0.0349966	0	0	28.2113	164.275	PYCARD;HSP90AB1
Baselinet8w	Immune System Homo sapiens R-HSA-168256	14/1547	1.24331e-06	0.000288447	0	0	6.23237	84.7461	IL32;FOS;ACTB;HSP90B1;NCR3;TYROBP;IFNG;LCK;IL2RB;ITGB7;EVL;HCST;JAK1;BIRC3
Baselinet8w	Platelet activation, signaling and aggregation Homo sapiens R-HSA-76002	6/253	1.19802e-05	0.00105922	0	0	13.681	155.036	LCK;PLEK;IL2RB;CTSW;PFN1;JAK1
Baselinet8w	Hemostasis Homo sapiens R-HSA-109582	8/552	1.36969e-05	0.00105922	0	0	8.65196	96.8876	LCK;PLEK;IL2RB;CTSW;CD48;MIF;PFN1;JAK1
Baselinet8w	GPVI-mediated activation cascade Homo sapiens R-HSA-114604	3/53	0.000174437	0.00794726	0	0	31.4353	272.039	LCK;IL2RB;JAK1
Baselinet8w	Innate Immune System Homo sapiens R-HSA-168249	8/807	0.000198523	0.00794726	0	0	5.81333	49.5563	TYROBP;LCK;IL2RB;FOS;ACTB;HSP90B1;JAK1;BIRC3
Baselinet8w	Chemokine receptors bind chemokines Homo sapiens R-HSA-380108	3/56	0.000205533	0.00794726	0	0	29.6514	251.738	CCL5;CCL4;XCL2
Baselinet8w	Immunoregulatory interactions between a Lymphoid and a non-Lymphoid cell Homo sapiens R-HSA-198933	4/157	0.000295176	0.00978297	0	0	13.9947	113.748	NCR3;TYROBP;ITGB7;HCST
Baselinet8w	Regulation of IFNG signaling Homo sapiens R-HSA-877312	2/14	0.000367332	0.0106526	0	0	85.2436	674.212	IFNG;JAK1
Baselinet8w	Axon guidance Homo sapiens R-HSA-422475	6/515	0.000592037	0.0152614	0	0	6.55066	48.6841	TYROBP;IL2RB;EVL;PFN1;ACTB;JAK1
Baselinet8w	Cell surface interactions at the vascular wall Homo sapiens R-HSA-202733	3/101	0.00115916	0.0268926	0	0	15.9997	108.159	LCK;CD48;MIF
Baselinet8w	Platelet degranulation Homo sapiens R-HSA-114608	3/105	0.00129654	0.0272111	0	0	15.3692	102.175	PLEK;CTSW;PFN1
Baselinet8w	Response to elevated platelet cytosolic Ca2+ Homo sapiens R-HSA-76005	3/110	0.00148214	0.0272111	0	0	14.6473	95.4166	PLEK;CTSW;PFN1
Baselinet8w	Cytokine Signaling in Immune system Homo sapiens R-HSA-1280215	6/620	0.001546	0.0272111	0	0	5.40112	34.9565	IL32;IFNG;LCK;IL2RB;JAK1;BIRC3
Baselinet8w	RHO GTPases Activate Formins Homo sapiens R-HSA-5663220	3/114	0.00164205	0.0272111	0	0	14.1166	90.5133	EVL;PFN1;ACTB
Baselinet8w	Signaling by Robo receptor Homo sapiens R-HSA-376176	2/32	0.00195596	0.0302522	0	0	34.0667	212.47	EVL;PFN1
Baselinet8w	Generation of second messenger molecules Homo sapiens R-HSA-202433	2/35	0.00233726	0.0338903	0	0	30.965	187.61	LCK;EVL
Baselinet8w	Toll-Like Receptors Cascades Homo sapiens R-HSA-168898	3/140	0.00294591	0.039046	0	0	11.4226	66.5633	FOS;HSP90B1;BIRC3
Baselinet8w	Signal Transduction Homo sapiens R-HSA-162582	12/2465	0.00302943	0.039046	0	0	2.95306	17.1259	LCK;CCL5;CCL4;IL2RB;MATK;XCL2;RHOH;EVL;PFN1;ACTB;JAK1;BIRC3
