## Supplementary tables for "Single-cell dissection of the immune response after acute myocardial infarction": Table_S6_Cell-cell-communication.xls

### Sheet: ligand_receptor
receiver	sender	ligand	receptor	v2_Baseline_vs_t24h	v3_Baseline_vs_t24h	v2_Baseline_vs_t8w	v3_Baseline_vs_t8w	v2_t24h_vs_t8w	v3_t24h_vs_t8w
B	CD4T	ADAM10	TSPAN14	NA	NA	NA	2	NA	NA
B	CD4T	ALOX5AP	ALOX5	NA	195317365515963	NA	195317365515963	NA	195317365515963
B	CD4T	B2M	IL2RG	0.0957096176235023	0.0957096176235023	0.0957096176235023	NA	0.0957096176235023	0.0957096176235023
B	CD4T	B2M	PDIA3	0.237233368387517	0.237233368387517	0.237233368387517	NA	0.237233368387517	0.237233368387517
B	CD4T	CALM1	KCNN4	NA	216558797178771	NA	NA	NA	NA
B	CD4T	CALM1	PTPRA	NA	101874072049412	NA	NA	NA	NA
B	CD4T	CALR	PDIA3	0.948933473550068	NA	0.948933473550068	NA	0.948933473550068	NA
B	CD4T	CCL3	CCR6	NA	0.0716657594713461	NA	0.0716657594713461	NA	0.0716657594713461
B	CD4T	CCL3	CCR7	NA	0.0716657594713461	NA	0.0716657594713461	NA	0.0716657594713461
B	CD4T	CCL3	CXCR4	NA	0.0503543973145991	NA	0.0503543973145991	NA	0.0503543973145991
B	CD4T	CCL3	CXCR5	NA	0.150458168009984	NA	0.150458168009984	NA	0.150458168009984
B	CD4T	CCL4	CCR6	NA	0.0716657594713461	NA	0.0716657594713461	NA	0.0716657594713461
B	CD4T	CCL4	CCR7	0.0716657594713461	0.0716657594713461	0.0716657594713461	0.0716657594713461	0.0716657594713461	0.0716657594713461
B	CD4T	CCL4	CNR2	NA	24353304107837	NA	24353304107837	NA	24353304107837
B	CD4T	CCL4	CXCR5	0.150458168009984	0.150458168009984	0.150458168009984	0.150458168009984	0.150458168009984	0.150458168009984
B	CD4T	CCL5	CCR6	NA	0.0716657594713461	NA	0.0716657594713461	NA	0.0716657594713461
B	CD4T	CCL5	CCR7	0.0716657594713461	0.0716657594713461	0.0716657594713461	0.0716657594713461	0.0716657594713461	0.0716657594713461
B	CD4T	CCL5	CXCR4	0.0503543973145991	0.0503543973145991	0.0503543973145991	0.0503543973145991	0.0503543973145991	0.0503543973145991
B	CD4T	CCL5	CXCR5	0.150458168009984	0.150458168009984	0.150458168009984	0.150458168009984	0.150458168009984	0.150458168009984
B	CD4T	CD40LG	CD83	NA	NA	NA	0.208022876711822	NA	NA
B	CD4T	CD40LG	LY9	NA	NA	NA	1	NA	NA
B	CD4T	CD40LG	TRAF3	NA	NA	NA	10547844489844	NA	NA
B	CD4T	CD55	CD97	698686879969222	698686879969222	698686879969222	698686879969222	698686879969222	698686879969222
B	CD4T	CD55	CR1	NA	NA	NA	213510031548765	NA	NA
B	CD4T	CD99	PILRB	0.635169890881111	0.635169890881111	NA	0.635169890881111	0.635169890881111	0.635169890881111
B	CD4T	CFLAR	TRADD	NA	0.281277069939941	NA	0.281277069939941	NA	NA
B	CD4T	COPA	CD74	NA	0.624068630135466	NA	NA	NA	0.624068630135466
B	CD4T	FYN	CD19	0.372937421386777	NA	0.372937421386777	NA	0.372937421386777	0.372937421386777
B	CD4T	FYN	CD79A	312859825170598	NA	312859825170598	NA	312859825170598	312859825170598
B	CD4T	FYN	CD79B	319745474814977	NA	319745474814977	NA	319745474814977	319745474814977
B	CD4T	FYN	FCGR2B	NA	NA	NA	NA	NA	230628098466322
B	CD4T	FYN	ITGB1	0.0735923053596045	NA	0.0735923053596045	NA	0.0735923053596045	0.0735923053596045
B	CD4T	FYN	ITGB7	NA	NA	NA	NA	NA	0.0613511557295439
B	CD4T	FYN	MS4A1	0.697195416812925	NA	0.697195416812925	NA	0.697195416812925	0.697195416812925
B	CD4T	FYN	PTPRA	NA	NA	NA	NA	NA	0.679160480329414
B	CD4T	GNAI2	S1PR4	8	NA	8	NA	8	8
B	CD4T	HLA.A	APLP2	162764471263302	NA	NA	NA	162764471263302	162764471263302
B	CD4T	HLA.A	IL2RG	0.0957096176235023	NA	0.0957096176235023	NA	0.0957096176235023	0.0957096176235023
B	CD4T	HLA.B	CANX	NA	109500938809709	NA	109500938809709	NA	109500938809709
B	CD4T	HMGB1	CXCR4	0.0503543973145991	NA	0.0503543973145991	NA	0.0503543973145991	NA
B	CD4T	HSP90AA1	NR3C1	0.337678026458924	NA	0.337678026458924	NA	0.337678026458924	NA
B	CD4T	ICAM2	ITGAL	NA	156429912585299	NA	156429912585299	NA	NA
B	CD4T	IL1B	CR1	NA	NA	NA	0.237233368387517	NA	NA
B	CD4T	IL1B	IFNAR1	NA	0.170395618463945	NA	0.170395618463945	NA	NA
B	CD4T	IL1B	SIGIRR	NA	0.487066082156741	NA	0.487066082156741	NA	NA
B	CD4T	IL4R	IL2RG	0.765676940988019	NA	0.765676940988019	NA	0.765676940988019	NA
B	CD4T	LGALS1	ITGB1	0.183980763399011	NA	0.183980763399011	NA	0.183980763399011	NA
B	CD4T	LMAN1	MCFD2	NA	5	NA	5	NA	5
B	CD4T	LRPAP1	SORL1	NA	NA	NA	NA	NA	371243652306465
B	CD4T	MIF	CD74	249627452054186	NA	249627452054186	249627452054186	249627452054186	NA
B	CD4T	MIF	CXCR4	0.201417589258397	NA	0.201417589258397	0.201417589258397	0.201417589258397	NA
B	CD4T	PPBP	CCR6	NA	NA	NA	0.0716657594713461	NA	NA
B	CD4T	PPBP	CCR7	NA	NA	NA	0.0716657594713461	NA	NA
B	CD4T	PPBP	CXCR4	NA	NA	NA	0.0503543973145991	NA	NA
B	CD4T	PPBP	CXCR5	NA	NA	NA	0.0752290840049918	NA	NA
B	CD4T	RAC1	EZR	0.0839249137773364	0.0839249137773364	0.0839249137773364	0.0839249137773364	0.0839249137773364	0.0839249137773364
B	CD4T	RAC1	ITGB1	0.0367961526798022	0.0367961526798022	0.0367961526798022	0.0367961526798022	0.0367961526798022	0.0367961526798022
B	CD4T	SPTAN1	PTPRA	NA	0.509370360247061	NA	NA	NA	0.509370360247061
B	CD4T	TGFB1	CXCR4	0.402835178516793	NA	0.402835178516793	NA	0.402835178516793	NA
B	CD4T	TGFB1	ITGB1	0.183980763399011	NA	0.183980763399011	NA	0.183980763399011	NA
B	CD4T	TIMP1	CD63	49499153640862	NA	NA	NA	49499153640862	49499153640862
B	CD4T	TLN1	ITGB1	0.257573068758616	NA	0.257573068758616	NA	0.257573068758616	0.257573068758616
B	CD4T	TNF	CD83	NA	0.208022876711822	NA	0.208022876711822	NA	0.208022876711822
B	CD4T	TNF	MSN	NA	0.188015709158476	NA	0.188015709158476	NA	0.188015709158476
B	CD4T	TNF	NR3C1	NA	0.112559342152975	NA	0.112559342152975	NA	0.112559342152975
B	CD4T	TNF	TRADD	NA	0.843831209819822	NA	0.843831209819822	NA	0.843831209819822
B	CD4T	TNFRSF14	TRAF5	0.948933473550068	0.948933473550068	0.948933473550068	0.948933473550068	0.948933473550068	NA
B	CD4T	TNFRSF25	TRADD	NA	0.562554139879881	NA	0.562554139879881	NA	0.562554139879881
B	CD4T	VCAN	ITGA4	NA	0.532696020936898	NA	0.532696020936898	NA	NA
B	CD4T	VCAN	ITGB1	NA	0.367961526798022	NA	0.367961526798022	NA	NA
B	CD8T	ADAM10	TSPAN14	NA	NA	NA	2	NA	NA
B	CD8T	ALOX5AP	ALOX5	NA	195317365515963	NA	195317365515963	NA	195317365515963
B	CD8T	B2M	IL2RG	0.0957096176235023	0.0957096176235023	0.0957096176235023	NA	0.0957096176235023	0.0957096176235023
B	CD8T	B2M	PDIA3	0.237233368387517	0.237233368387517	0.237233368387517	NA	0.237233368387517	0.237233368387517
B	CD8T	CALM1	KCNN4	NA	216558797178771	NA	NA	NA	NA
B	CD8T	CALM1	PTPRA	NA	101874072049412	NA	NA	NA	NA
B	CD8T	CALR	PDIA3	0.948933473550068	NA	0.948933473550068	NA	0.948933473550068	NA
B	CD8T	CCL3	CCR6	NA	0.0716657594713461	NA	0.0716657594713461	NA	0.0716657594713461
B	CD8T	CCL3	CCR7	0.0716657594713461	0.0716657594713461	0.0716657594713461	0.0716657594713461	0.0716657594713461	0.0716657594713461
B	CD8T	CCL3	CXCR4	0.0503543973145991	0.0503543973145991	0.0503543973145991	0.0503543973145991	0.0503543973145991	0.0503543973145991
B	CD8T	CCL3	CXCR5	0.150458168009984	0.150458168009984	0.150458168009984	0.150458168009984	0.150458168009984	0.150458168009984
B	CD8T	CCL4	CCR6	NA	0.0716657594713461	NA	0.0716657594713461	NA	0.0716657594713461
B	CD8T	CCL4	CCR7	0.0716657594713461	0.0716657594713461	0.0716657594713461	0.0716657594713461	0.0716657594713461	0.0716657594713461
B	CD8T	CCL4	CNR2	NA	24353304107837	NA	24353304107837	NA	24353304107837
B	CD8T	CCL4	CXCR5	0.150458168009984	0.150458168009984	0.150458168009984	0.150458168009984	0.150458168009984	0.150458168009984
B	CD8T	CCL5	CCR6	NA	0.0716657594713461	NA	0.0716657594713461	NA	0.0716657594713461
B	CD8T	CCL5	CCR7	0.0716657594713461	0.0716657594713461	0.0716657594713461	0.0716657594713461	0.0716657594713461	0.0716657594713461
B	CD8T	CCL5	CXCR4	0.0503543973145991	0.0503543973145991	0.0503543973145991	0.0503543973145991	0.0503543973145991	0.0503543973145991
B	CD8T	CCL5	CXCR5	0.150458168009984	0.150458168009984	0.150458168009984	0.150458168009984	0.150458168009984	0.150458168009984
B	CD8T	CD55	CD97	698686879969222	698686879969222	698686879969222	698686879969222	698686879969222	698686879969222
B	CD8T	CD55	CR1	NA	NA	NA	213510031548765	NA	NA
B	CD8T	CD8A	IL2RG	0.0957096176235023	NA	0.0957096176235023	NA	NA	NA
B	CD8T	CD8B	IL2RG	0.0957096176235023	NA	0.0957096176235023	NA	0.0957096176235023	NA
B	CD8T	CD99	PILRB	0.635169890881111	0.635169890881111	NA	0.635169890881111	0.635169890881111	0.635169890881111
B	CD8T	CFLAR	TRADD	NA	0.281277069939941	NA	0.281277069939941	NA	NA
B	CD8T	COPA	CD74	0.624068630135466	0.624068630135466	NA	NA	0.624068630135466	0.624068630135466
B	CD8T	FYN	CD19	0.372937421386777	NA	0.372937421386777	NA	0.372937421386777	0.372937421386777
B	CD8T	FYN	CD79A	312859825170598	NA	312859825170598	NA	312859825170598	312859825170598
B	CD8T	FYN	CD79B	319745474814977	NA	319745474814977	NA	319745474814977	319745474814977
B	CD8T	FYN	FCGR2B	NA	NA	NA	NA	NA	230628098466322
B	CD8T	FYN	ITGB1	0.0735923053596045	NA	0.0735923053596045	NA	0.0735923053596045	0.0735923053596045
B	CD8T	FYN	ITGB7	NA	NA	NA	NA	NA	0.0613511557295439
B	CD8T	FYN	MS4A1	0.697195416812925	NA	0.697195416812925	NA	0.697195416812925	0.697195416812925
B	CD8T	FYN	PTPRA	NA	NA	NA	NA	NA	0.679160480329414
B	CD8T	GNAI2	S1PR4	8	NA	8	NA	NA	NA
B	CD8T	HLA.A	APLP2	162764471263302	NA	NA	NA	162764471263302	162764471263302
B	CD8T	HLA.A	IL2RG	0.0957096176235023	NA	0.0957096176235023	NA	0.0957096176235023	0.0957096176235023
B	CD8T	HLA.B	CANX	NA	109500938809709	NA	109500938809709	NA	109500938809709
B	CD8T	HMGB1	CXCR4	NA	NA	0.0503543973145991	NA	0.0503543973145991	NA
B	CD8T	HSP90AA1	NR3C1	NA	NA	0.337678026458924	NA	0.337678026458924	NA
B	CD8T	ICAM2	ITGAL	NA	156429912585299	NA	156429912585299	NA	NA
B	CD8T	IFNG	CD74	0.208022876711822	NA	0.208022876711822	NA	NA	NA
B	CD8T	IFNG	IFNGR2	260566483372494	NA	260566483372494	NA	NA	NA
B	CD8T	IL1B	CR1	NA	NA	NA	0.237233368387517	NA	NA
B	CD8T	IL1B	IFNAR1	NA	0.170395618463945	NA	0.170395618463945	NA	NA
B	CD8T	IL1B	SIGIRR	NA	0.487066082156741	NA	0.487066082156741	NA	NA
B	CD8T	IL4R	IL2RG	0.765676940988019	NA	NA	NA	NA	NA
B	CD8T	LGALS1	ITGB1	NA	NA	0.183980763399011	NA	0.183980763399011	NA
B	CD8T	LMAN1	MCFD2	NA	5	NA	5	NA	5
B	CD8T	LRPAP1	SORL1	NA	NA	NA	NA	NA	371243652306465
B	CD8T	MIF	CD74	249627452054186	NA	249627452054186	249627452054186	249627452054186	NA
B	CD8T	MIF	CXCR4	0.201417589258397	NA	0.201417589258397	0.201417589258397	0.201417589258397	NA
B	CD8T	PPBP	CCR6	NA	NA	NA	0.0716657594713461	NA	NA
B	CD8T	PPBP	CCR7	NA	NA	NA	0.0716657594713461	NA	NA
B	CD8T	PPBP	CXCR4	NA	NA	NA	0.0503543973145991	NA	NA
B	CD8T	PPBP	CXCR5	NA	NA	NA	0.0752290840049918	NA	NA
B	CD8T	RAC1	EZR	0.0839249137773364	0.0839249137773364	0.0839249137773364	0.0839249137773364	0.0839249137773364	0.0839249137773364
B	CD8T	RAC1	ITGB1	0.0367961526798022	0.0367961526798022	0.0367961526798022	0.0367961526798022	0.0367961526798022	0.0367961526798022
B	CD8T	SPON2	ITGA4	NA	0.0591884467707665	NA	0.0591884467707665	NA	0.0591884467707665
B	CD8T	SPON2	ITGB1	NA	0.0367961526798022	0.0367961526798022	0.0367961526798022	0.0367961526798022	0.0367961526798022
B	CD8T	SPTAN1	PTPRA	NA	NA	NA	NA	NA	0.509370360247061
B	CD8T	TGFB1	CXCR4	0.402835178516793	NA	0.402835178516793	NA	0.402835178516793	NA
B	CD8T	TGFB1	ITGB1	0.183980763399011	NA	0.183980763399011	NA	0.183980763399011	NA
B	CD8T	TIMP1	CD63	49499153640862	NA	NA	NA	NA	49499153640862
B	CD8T	TLN1	ITGB1	0.257573068758616	NA	0.257573068758616	NA	0.257573068758616	0.257573068758616
B	CD8T	TNF	CD83	NA	0.208022876711822	NA	0.208022876711822	NA	0.208022876711822
B	CD8T	TNF	MSN	NA	0.188015709158476	NA	0.188015709158476	NA	0.188015709158476
B	CD8T	TNF	NR3C1	NA	0.112559342152975	NA	0.112559342152975	NA	0.112559342152975
B	CD8T	TNF	TRADD	NA	0.843831209819822	NA	0.843831209819822	NA	0.843831209819822
B	CD8T	TNFRSF14	TRAF5	NA	0.948933473550068	NA	0.948933473550068	0.948933473550068	NA
B	CD8T	TNFRSF25	TRADD	NA	0.562554139879881	NA	0.562554139879881	NA	0.562554139879881
B	CD8T	VCAN	ITGA4	NA	0.532696020936898	NA	0.532696020936898	NA	NA
B	CD8T	VCAN	ITGB1	NA	0.367961526798022	NA	0.367961526798022	NA	NA
B	DC	ADAM10	TSPAN14	NA	NA	NA	2	NA	NA
B	DC	ADAM15	ITGB1	0.441553832157627	NA	0.441553832157627	NA	NA	NA
B	DC	ADAM17	ITGB1	0.441553832157627	NA	0.441553832157627	NA	NA	NA
B	DC	ADAM17	RHBDF2	1	NA	1	NA	NA	NA
B	DC	ADAM28	ITGA4	NA	NA	NA	0.591884467707665	NA	0.591884467707665
B	DC	ALOX5AP	ALOX5	NA	195317365515963	NA	NA	NA	NA
B	DC	APP	APLP2	0.162764471263302	0.162764471263302	NA	0.162764471263302	0.162764471263302	0.162764471263302
B	DC	APP	CD74	228825164383004	228825164383004	228825164383004	228825164383004	228825164383004	228825164383004
B	DC	APP	FCGR2B	NA	0.512506885480716	NA	0.512506885480716	NA	0.512506885480716
B	DC	APP	LRP10	1	1	1	1	1	1
B	DC	APP	SORL1	NA	0.928109130766162	NA	0.928109130766162	NA	0.928109130766162
B	DC	B2M	IL2RG	0.0957096176235023	NA	0.0957096176235023	NA	0.0957096176235023	0.0957096176235023
B	DC	B2M	PDIA3	0.237233368387517	NA	0.237233368387517	NA	0.237233368387517	0.237233368387517
B	DC	BAG6	NCR3	NA	292239649294044	NA	292239649294044	NA	NA
B	DC	CALR	PDIA3	0.948933473550068	NA	0.948933473550068	NA	0.948933473550068	NA
B	DC	CCL3	CCR6	NA	0.0716657594713461	NA	0.0716657594713461	NA	0.0716657594713461
B	DC	CCL3	CCR7	NA	0.0716657594713461	NA	0.0716657594713461	NA	0.0716657594713461
B	DC	CCL3	CXCR4	NA	0.0503543973145991	NA	0.0503543973145991	NA	0.0503543973145991
B	DC	CCL3	CXCR5	NA	0.150458168009984	NA	0.150458168009984	NA	0.150458168009984
B	DC	CCL4	CCR6	NA	0.0716657594713461	NA	0.0716657594713461	NA	0.0716657594713461
B	DC	CCL4	CCR7	NA	0.0716657594713461	0.0716657594713461	0.0716657594713461	NA	0.0716657594713461
B	DC	CCL4	CNR2	NA	24353304107837	NA	24353304107837	NA	24353304107837
B	DC	CCL4	CXCR5	NA	0.150458168009984	0.150458168009984	0.150458168009984	NA	0.150458168009984
B	DC	CCL5	CCR6	NA	0.0716657594713461	NA	0.0716657594713461	NA	NA
B	DC	CCL5	CCR7	NA	0.0716657594713461	NA	0.0716657594713461	NA	NA
B	DC	CCL5	CXCR4	NA	0.0503543973145991	NA	0.0503543973145991	NA	NA
B	DC	CCL5	CXCR5	NA	0.150458168009984	NA	0.150458168009984	NA	NA
B	DC	CD14	ITGA4	NA	0.473507574166132	NA	0.473507574166132	NA	NA
B	DC	CD14	ITGB1	0.294369221438418	0.294369221438418	NA	0.294369221438418	0.294369221438418	NA
B	DC	CD40	CD83	NA	0.208022876711822	NA	0.208022876711822	NA	NA
B	DC	CD40	TRAF3	NA	10547844489844	NA	10547844489844	NA	NA
B	DC	CD55	CD97	698686879969222	NA	698686879969222	NA	698686879969222	NA
B	DC	CD99	PILRB	0.635169890881111	0.635169890881111	NA	NA	0.635169890881111	NA
B	DC	CFLAR	TRADD	NA	0.281277069939941	NA	0.281277069939941	NA	NA
B	DC	COPA	CD74	0.624068630135466	NA	0.624068630135466	NA	NA	0.624068630135466
B	DC	CXCL2	CCR7	NA	NA	0.0716657594713461	NA	NA	NA
B	DC	CXCL2	CXCR4	NA	NA	0.0503543973145991	NA	NA	NA
B	DC	CXCL2	CXCR5	NA	NA	0.0752290840049918	NA	NA	NA
B	DC	DUSP18	ITGB1	0.183980763399011	NA	NA	NA	NA	NA
B	DC	FAM3C	LAMP1	NA	104579312521939	NA	NA	NA	104579312521939
B	DC	FYN	CD19	NA	NA	0.372937421386777	NA	0.372937421386777	0.372937421386777
B	DC	FYN	CD79A	NA	NA	312859825170598	NA	312859825170598	312859825170598
B	DC	FYN	CD79B	NA	NA	319745474814977	NA	319745474814977	319745474814977
B	DC	FYN	FCGR2B	NA	NA	NA	NA	NA	230628098466322
B	DC	FYN	ITGB1	NA	NA	0.0735923053596045	NA	0.0735923053596045	0.0735923053596045
B	DC	FYN	ITGB7	NA	NA	NA	NA	NA	0.0613511557295439
B	DC	FYN	MS4A1	NA	NA	0.697195416812925	NA	0.697195416812925	0.697195416812925
B	DC	FYN	PTPRA	NA	NA	NA	NA	NA	0.679160480329414
B	DC	GNAI2	S1PR4	8	NA	8	NA	NA	NA
B	DC	HBEGF	CD82	NA	NA	NA	NA	260956705226269	NA
B	DC	HLA.A	APLP2	162764471263302	NA	NA	NA	162764471263302	162764471263302
B	DC	HLA.A	IL2RG	0.0957096176235023	NA	0.0957096176235023	NA	0.0957096176235023	0.0957096176235023
B	DC	HLA.B	CANX	NA	109500938809709	NA	109500938809709	NA	109500938809709
B	DC	HLA.DMA	CD74	NA	NA	NA	NA	NA	0.416045753423644
B	DC	HLA.DMB	CD74	NA	NA	NA	NA	NA	0.416045753423644
B	DC	HMGB1	CXCR4	NA	NA	NA	NA	0.0503543973145991	NA
B	DC	HSP90AA1	NR3C1	NA	NA	NA	NA	0.337678026458924	NA
B	DC	HSPA1A	NR3C1	NA	NA	0.112559342152975	NA	NA	NA
B	DC	ICAM1	IL2RG	0.861386558611521	NA	0.861386558611521	NA	NA	NA
B	DC	IL1B	CR1	NA	NA	NA	0.237233368387517	NA	NA
B	DC	IL1B	IFNAR1	NA	NA	NA	0.170395618463945	0.170395618463945	NA
B	DC	IL1B	SIGIRR	NA	NA	NA	0.487066082156741	NA	NA
B	DC	IL1R1	TRADD	NA	0.14063853496997	NA	NA	NA	NA
B	DC	IL1RN	IL2RG	NA	0.0957096176235023	NA	0.0957096176235023	NA	NA
B	DC	LGALS1	ITGB1	NA	NA	NA	NA	0.183980763399011	NA
B	DC	LMAN1	MCFD2	NA	5	NA	NA	NA	NA
B	DC	LRPAP1	SORL1	NA	NA	NA	NA	NA	371243652306465
B	DC	MIF	CD74	249627452054186	NA	249627452054186	249627452054186	249627452054186	NA
B	DC	MIF	CXCR4	0.201417589258397	NA	0.201417589258397	0.201417589258397	0.201417589258397	NA
B	DC	PPBP	CCR6	NA	NA	NA	0.0716657594713461	NA	0.0716657594713461
B	DC	PPBP	CCR7	NA	NA	0.0716657594713461	0.0716657594713461	NA	0.0716657594713461
B	DC	PPBP	CXCR4	NA	NA	0.0503543973145991	0.0503543973145991	NA	0.0503543973145991
B	DC	PPBP	CXCR5	NA	NA	0.0752290840049918	0.0752290840049918	NA	0.0752290840049918
B	DC	PTGS2	ALOX5	NA	NA	NA	NA	NA	0.651057885053209
B	DC	PTGS2	CCR7	NA	NA	NA	NA	NA	0.0716657594713461
B	DC	PTPN6	CD79A	0.469289737755898	NA	NA	NA	NA	NA
B	DC	PTPN6	CD79B	0.532909124691629	NA	NA	NA	NA	NA
B	DC	PTPN6	IFNGR2	0.118439310623861	NA	NA	NA	NA	NA
B	DC	PTPN6	IL10RA	0.17763637489721	NA	NA	NA	NA	NA
B	DC	PTPN6	IL2RG	0.0957096176235023	NA	NA	NA	NA	NA
B	DC	RAC1	EZR	NA	0.0839249137773364	0.0839249137773364	0.0839249137773364	0.0839249137773364	0.0839249137773364
B	DC	RAC1	ITGB1	NA	0.0367961526798022	0.0367961526798022	0.0367961526798022	0.0367961526798022	0.0367961526798022
B	DC	SEMA7A	ITGB1	0.367961526798022	0.367961526798022	0.367961526798022	NA	NA	0.367961526798022
B	DC	SPTAN1	PTPRA	NA	NA	NA	NA	NA	0.509370360247061
B	DC	SYK	CD19	NA	0.745874842773554	NA	0.745874842773554	NA	0.745874842773554
B	DC	SYK	CD79A	NA	140786921326769	NA	140786921326769	NA	140786921326769
B	DC	SYK	CD79B	NA	0.710545499588839	NA	0.710545499588839	NA	0.710545499588839
B	DC	SYK	CSDE1	NA	0.132129867901823	NA	0.132129867901823	NA	0.132129867901823
B	DC	SYK	EMB	NA	0.512506885480716	NA	0.512506885480716	NA	0.512506885480716
B	DC	SYK	EZR	NA	0.503549482664019	NA	0.503549482664019	NA	0.503549482664019
B	DC	SYK	MSN	NA	0.282023563737715	NA	0.282023563737715	NA	0.282023563737715
B	DC	TGFB1	CXCR4	0.402835178516793	NA	NA	NA	0.402835178516793	NA
B	DC	TGFB1	ITGB1	0.183980763399011	NA	NA	NA	0.183980763399011	NA
B	DC	THBS1	ITGB1	0.367961526798022	NA	NA	NA	NA	NA
B	DC	TIMP2	ITGB1	0.367961526798022	NA	NA	NA	NA	NA
B	DC	TLN1	ITGB1	0.257573068758616	NA	0.257573068758616	NA	0.257573068758616	0.257573068758616
B	DC	TNFRSF14	TRAF5	NA	0.948933473550068	NA	0.948933473550068	0.948933473550068	NA
B	DC	TNFRSF1A	TRADD	NA	196893948957958	NA	196893948957958	NA	NA
B	DC	TNFSF13B	TNFRSF13B	NA	NA	NA	NA	15099048546859	NA
B	DC	TNFSF13B	TNFRSF13C	NA	NA	NA	NA	209606063990767	NA
B	DC	TP53	HSP90AB1	NA	NA	NA	NA	0.346644981892064	NA
B	DC	TP53	NR3C1	NA	NA	NA	NA	0.168839013229462	NA
B	DC	TXLNA	STX4	NA	127033978176222	NA	NA	NA	NA
B	DC	VCAN	ITGA4	NA	NA	NA	0.532696020936898	NA	NA
B	DC	VCAN	ITGB1	NA	NA	NA	0.367961526798022	NA	NA
B	DC	VEGFA	ITGB1	NA	NA	0.257573068758616	NA	NA	NA
B	NK	ADAM10	TSPAN14	NA	NA	NA	2	NA	NA
B	NK	ALOX5AP	ALOX5	NA	195317365515963	NA	195317365515963	NA	195317365515963
B	NK	B2M	IL2RG	0.0957096176235023	NA	0.0957096176235023	NA	0.0957096176235023	0.0957096176235023
B	NK	B2M	PDIA3	0.237233368387517	NA	0.237233368387517	NA	0.237233368387517	0.237233368387517
B	NK	CALM1	KCNN4	NA	216558797178771	NA	NA	NA	NA
B	NK	CALM1	PTPRA	NA	101874072049412	NA	NA	NA	NA
B	NK	CALR	PDIA3	0.948933473550068	NA	0.948933473550068	NA	0.948933473550068	NA
B	NK	CCL3	CCR6	NA	0.0716657594713461	NA	0.0716657594713461	NA	0.0716657594713461
B	NK	CCL3	CCR7	0.0716657594713461	0.0716657594713461	0.0716657594713461	0.0716657594713461	0.0716657594713461	0.0716657594713461
B	NK	CCL3	CXCR4	0.0503543973145991	0.0503543973145991	0.0503543973145991	0.0503543973145991	0.0503543973145991	0.0503543973145991
B	NK	CCL3	CXCR5	0.150458168009984	0.150458168009984	0.150458168009984	0.150458168009984	0.150458168009984	0.150458168009984
B	NK	CCL4	CCR6	NA	0.0716657594713461	NA	0.0716657594713461	NA	0.0716657594713461
B	NK	CCL4	CCR7	0.0716657594713461	0.0716657594713461	0.0716657594713461	0.0716657594713461	0.0716657594713461	0.0716657594713461
B	NK	CCL4	CNR2	NA	24353304107837	NA	24353304107837	NA	24353304107837
B	NK	CCL4	CXCR5	0.150458168009984	0.150458168009984	0.150458168009984	0.150458168009984	0.150458168009984	0.150458168009984
B	NK	CCL5	CCR6	NA	0.0716657594713461	NA	0.0716657594713461	NA	0.0716657594713461
B	NK	CCL5	CCR7	0.0716657594713461	0.0716657594713461	0.0716657594713461	0.0716657594713461	0.0716657594713461	0.0716657594713461
B	NK	CCL5	CXCR4	0.0503543973145991	0.0503543973145991	0.0503543973145991	0.0503543973145991	0.0503543973145991	0.0503543973145991
B	NK	CCL5	CXCR5	0.150458168009984	0.150458168009984	0.150458168009984	0.150458168009984	0.150458168009984	0.150458168009984
B	NK	CD55	CD97	698686879969222	698686879969222	698686879969222	NA	698686879969222	698686879969222
B	NK	CD99	PILRB	0.635169890881111	0.635169890881111	NA	0.635169890881111	0.635169890881111	0.635169890881111
B	NK	CFLAR	TRADD	NA	0.281277069939941	NA	0.281277069939941	NA	NA
B	NK	COPA	CD74	NA	NA	NA	NA	0.624068630135466	0.624068630135466
B	NK	FAM3C	LAMP1	NA	104579312521939	NA	104579312521939	NA	104579312521939
B	NK	FYN	CD19	0.372937421386777	NA	0.372937421386777	NA	0.372937421386777	0.372937421386777
B	NK	FYN	CD79A	312859825170598	NA	312859825170598	NA	312859825170598	312859825170598
B	NK	FYN	CD79B	319745474814977	NA	319745474814977	NA	319745474814977	319745474814977
B	NK	FYN	FCGR2B	NA	NA	NA	NA	NA	230628098466322
B	NK	FYN	ITGB1	0.0735923053596045	NA	0.0735923053596045	NA	0.0735923053596045	0.0735923053596045
B	NK	FYN	ITGB7	NA	NA	NA	NA	NA	0.0613511557295439
B	NK	FYN	MS4A1	0.697195416812925	NA	0.697195416812925	NA	0.697195416812925	0.697195416812925
B	NK	FYN	PTPRA	NA	NA	NA	NA	NA	0.679160480329414
B	NK	GNAI2	S1PR4	8	NA	8	NA	NA	NA
B	NK	HLA.A	APLP2	162764471263302	NA	NA	NA	162764471263302	162764471263302
B	NK	HLA.A	IL2RG	0.0957096176235023	NA	0.0957096176235023	NA	0.0957096176235023	0.0957096176235023
B	NK	HLA.B	CANX	NA	109500938809709	NA	109500938809709	NA	109500938809709
B	NK	HMGB1	CXCR4	0.0503543973145991	NA	0.0503543973145991	NA	0.0503543973145991	NA
B	NK	HSP90AA1	NR3C1	NA	NA	0.337678026458924	NA	0.337678026458924	NA
B	NK	ICAM2	ITGAL	NA	156429912585299	NA	156429912585299	NA	NA
B	NK	IFNG	CD74	0.208022876711822	NA	0.208022876711822	NA	NA	NA
B	NK	IFNG	IFNGR2	260566483372494	NA	260566483372494	NA	NA	NA
B	NK	IL1B	CR1	NA	NA	NA	0.237233368387517	NA	NA
B	NK	IL1B	IFNAR1	NA	0.170395618463945	NA	0.170395618463945	NA	NA
B	NK	IL1B	SIGIRR	NA	0.487066082156741	NA	0.487066082156741	NA	NA
B	NK	LGALS1	ITGB1	0.183980763399011	NA	0.183980763399011	NA	0.183980763399011	NA
B	NK	LMAN1	MCFD2	NA	5	NA	5	NA	5
B	NK	LRPAP1	SORL1	NA	NA	NA	NA	NA	371243652306465
B	NK	MIF	CD74	249627452054186	NA	249627452054186	249627452054186	249627452054186	NA
B	NK	MIF	CXCR4	0.201417589258397	NA	0.201417589258397	0.201417589258397	0.201417589258397	NA
B	NK	RAC1	EZR	0.0839249137773364	0.0839249137773364	0.0839249137773364	0.0839249137773364	0.0839249137773364	0.0839249137773364
B	NK	RAC1	ITGB1	0.0367961526798022	0.0367961526798022	0.0367961526798022	0.0367961526798022	0.0367961526798022	0.0367961526798022
B	NK	S100B	TRADD	NA	NA	NA	NA	NA	0.14063853496997
B	NK	SPON2	ITGA4	NA	0.0591884467707665	NA	0.0591884467707665	NA	0.0591884467707665
B	NK	SPON2	ITGB1	0.0367961526798022	0.0367961526798022	0.0367961526798022	0.0367961526798022	0.0367961526798022	0.0367961526798022
B	NK	SPTAN1	PTPRA	NA	NA	NA	NA	NA	0.509370360247061
B	NK	SYK	CD19	NA	0.745874842773554	NA	0.745874842773554	NA	0.745874842773554
B	NK	SYK	CD79A	NA	140786921326769	NA	140786921326769	NA	140786921326769
B	NK	SYK	CD79B	NA	0.710545499588839	NA	0.710545499588839	NA	0.710545499588839
B	NK	SYK	CSDE1	NA	0.132129867901823	NA	0.132129867901823	NA	0.132129867901823
B	NK	SYK	EMB	NA	0.512506885480716	NA	0.512506885480716	NA	0.512506885480716
B	NK	SYK	EZR	NA	0.503549482664019	NA	0.503549482664019	NA	0.503549482664019
B	NK	SYK	MSN	NA	0.282023563737715	NA	0.282023563737715	NA	0.282023563737715
B	NK	TGFB1	CXCR4	0.402835178516793	NA	0.402835178516793	NA	0.402835178516793	NA
B	NK	TGFB1	ITGB1	0.183980763399011	NA	0.183980763399011	NA	0.183980763399011	NA
B	NK	TIMP1	CD63	49499153640862	NA	NA	NA	49499153640862	NA
B	NK	TLN1	ITGB1	0.257573068758616	NA	0.257573068758616	NA	0.257573068758616	0.257573068758616
B	NK	TNF	CD83	NA	0.208022876711822	NA	0.208022876711822	NA	0.208022876711822
B	NK	TNF	MSN	NA	0.188015709158476	NA	0.188015709158476	NA	0.188015709158476
B	NK	TNF	NR3C1	NA	0.112559342152975	NA	0.112559342152975	NA	0.112559342152975
B	NK	TNF	TRADD	NA	0.843831209819822	NA	0.843831209819822	NA	0.843831209819822
B	NK	TNFRSF14	TRAF5	NA	0.948933473550068	0.948933473550068	0.948933473550068	0.948933473550068	NA
B	NK	TXLNA	STX4	NA	127033978176222	NA	127033978176222	NA	127033978176222
B	NK	VCAN	ITGA4	NA	0.532696020936898	NA	0.532696020936898	NA	NA
B	NK	VCAN	ITGB1	NA	0.367961526798022	NA	0.367961526798022	NA	NA
B	NK	XCL2	CCR7	0.0716657594713461	NA	0.0716657594713461	NA	NA	NA
B	NK	XCL2	CXCR4	0.0503543973145991	NA	0.0503543973145991	NA	NA	NA
B	NK	XCL2	CXCR5	0.0752290840049918	NA	0.0752290840049918	NA	NA	NA
B	monocyte	ADAM10	TSPAN14	NA	NA	NA	2	NA	NA
B	monocyte	ADAM17	ITGB1	0.441553832157627	NA	0.441553832157627	NA	NA	NA
B	monocyte	ADAM17	RHBDF2	1	NA	1	NA	NA	NA
B	monocyte	APP	APLP2	0.162764471263302	0.162764471263302	NA	0.162764471263302	0.162764471263302	0.162764471263302
B	monocyte	APP	CD74	228825164383004	228825164383004	228825164383004	228825164383004	228825164383004	228825164383004
B	monocyte	APP	FCGR2B	NA	0.512506885480716	NA	0.512506885480716	NA	0.512506885480716
B	monocyte	APP	LRP10	1	1	1	1	1	1
B	monocyte	APP	SORL1	NA	0.928109130766162	NA	0.928109130766162	NA	0.928109130766162
B	monocyte	B2M	IL2RG	NA	NA	0.0957096176235023	NA	0.0957096176235023	0.0957096176235023
B	monocyte	B2M	PDIA3	NA	NA	0.237233368387517	NA	0.237233368387517	0.237233368387517
B	monocyte	BAG6	NCR3	NA	292239649294044	NA	NA	NA	NA
B	monocyte	CALR	PDIA3	NA	NA	0.948933473550068	NA	0.948933473550068	NA
B	monocyte	CCL3	CCR6	NA	0.0716657594713461	NA	0.0716657594713461	NA	0.0716657594713461
B	monocyte	CCL3	CCR7	NA	0.0716657594713461	NA	0.0716657594713461	NA	0.0716657594713461
B	monocyte	CCL3	CXCR4	NA	0.0503543973145991	NA	0.0503543973145991	NA	0.0503543973145991
B	monocyte	CCL3	CXCR5	NA	0.150458168009984	NA	0.150458168009984	NA	0.150458168009984
B	monocyte	CCL3L3	CCR6	NA	0.0716657594713461	NA	0.0716657594713461	NA	0.0716657594713461
B	monocyte	CCL3L3	CCR7	NA	0.0716657594713461	NA	0.0716657594713461	NA	0.0716657594713461
B	monocyte	CCL3L3	CXCR4	NA	0.0503543973145991	NA	0.0503543973145991	NA	0.0503543973145991
B	monocyte	CCL3L3	CXCR5	NA	0.0752290840049918	NA	0.0752290840049918	NA	0.0752290840049918
B	monocyte	CCL4	CCR6	NA	0.0716657594713461	NA	0.0716657594713461	NA	0.0716657594713461
B	monocyte	CCL4	CCR7	0.0716657594713461	0.0716657594713461	0.0716657594713461	0.0716657594713461	NA	0.0716657594713461
B	monocyte	CCL4	CNR2	NA	24353304107837	NA	24353304107837	NA	24353304107837
B	monocyte	CCL4	CXCR5	0.150458168009984	0.150458168009984	0.150458168009984	0.150458168009984	NA	0.150458168009984
B	monocyte	CCL5	CCR6	NA	0.0716657594713461	NA	0.0716657594713461	NA	NA
B	monocyte	CCL5	CCR7	0.0716657594713461	0.0716657594713461	0.0716657594713461	0.0716657594713461	NA	NA
B	monocyte	CCL5	CXCR4	0.0503543973145991	0.0503543973145991	0.0503543973145991	0.0503543973145991	NA	NA
B	monocyte	CCL5	CXCR5	0.150458168009984	0.150458168009984	0.150458168009984	0.150458168009984	NA	NA
B	monocyte	CD14	ITGA4	NA	0.473507574166132	NA	0.473507574166132	NA	NA
B	monocyte	CD14	ITGB1	NA	0.294369221438418	NA	0.294369221438418	NA	NA
B	monocyte	CD55	CD97	698686879969222	NA	698686879969222	NA	698686879969222	NA
B	monocyte	CD99	PILRB	0.635169890881111	NA	NA	NA	0.635169890881111	NA
B	monocyte	CFLAR	TRADD	NA	0.281277069939941	NA	0.281277069939941	NA	NA
B	monocyte	COPA	CD74	0.624068630135466	NA	0.624068630135466	NA	NA	0.624068630135466
B	monocyte	CXCL2	CCR7	0.0716657594713461	NA	0.0716657594713461	NA	NA	NA
B	monocyte	CXCL2	CXCR4	0.0503543973145991	NA	0.0503543973145991	NA	NA	NA
B	monocyte	CXCL2	CXCR5	0.0752290840049918	NA	0.0752290840049918	NA	NA	NA
B	monocyte	DUSP18	ITGB1	0.183980763399011	NA	NA	NA	NA	NA
B	monocyte	F13A1	ITGB1	0.33116537411822	NA	NA	NA	NA	NA
B	monocyte	FYN	CD19	NA	NA	0.372937421386777	NA	0.372937421386777	0.372937421386777
B	monocyte	FYN	CD79A	NA	NA	312859825170598	NA	312859825170598	312859825170598
B	monocyte	FYN	CD79B	NA	NA	319745474814977	NA	319745474814977	319745474814977
B	monocyte	FYN	FCGR2B	NA	NA	NA	NA	NA	230628098466322
B	monocyte	FYN	ITGB1	NA	NA	0.0735923053596045	NA	0.0735923053596045	0.0735923053596045
B	monocyte	FYN	ITGB7	NA	NA	NA	NA	NA	0.0613511557295439
B	monocyte	FYN	MS4A1	NA	NA	0.697195416812925	NA	0.697195416812925	0.697195416812925
B	monocyte	FYN	PTPRA	NA	NA	NA	NA	NA	0.679160480329414
B	monocyte	GNAI2	S1PR4	8	NA	NA	NA	NA	NA
B	monocyte	HBEGF	CD82	NA	NA	NA	NA	260956705226269	NA
B	monocyte	HLA.A	APLP2	162764471263302	NA	NA	NA	NA	162764471263302
B	monocyte	HLA.A	IL2RG	0.0957096176235023	NA	0.0957096176235023	NA	NA	0.0957096176235023
B	monocyte	HLA.B	CANX	NA	109500938809709	NA	109500938809709	NA	109500938809709
B	monocyte	HLA.DMA	CD74	NA	NA	NA	NA	NA	0.416045753423644
B	monocyte	HLA.DMB	CD74	NA	NA	NA	NA	NA	0.416045753423644
B	monocyte	HMGB1	CXCR4	NA	NA	NA	NA	0.0503543973145991	NA
B	monocyte	HSP90AA1	NR3C1	NA	NA	NA	NA	0.337678026458924	NA
B	monocyte	HSPA1A	NR3C1	NA	NA	0.112559342152975	NA	NA	NA
B	monocyte	ICAM1	IL2RG	0.861386558611521	NA	0.861386558611521	NA	NA	NA
B	monocyte	ICAM2	ITGAL	NA	156429912585299	NA	156429912585299	NA	NA
B	monocyte	ICAM4	ITGA4	NA	0.591884467707665	NA	0.591884467707665	NA	NA
B	monocyte	ICAM4	ITGAL	NA	172072903843829	NA	172072903843829	NA	NA
B	monocyte	ICAM4	ITGB1	NA	0.367961526798022	NA	0.367961526798022	NA	NA
B	monocyte	IL1B	CR1	NA	NA	NA	0.237233368387517	NA	NA
B	monocyte	IL1B	IFNAR1	NA	NA	NA	0.170395618463945	0.170395618463945	NA
B	monocyte	IL1B	SIGIRR	NA	NA	NA	0.487066082156741	NA	NA
B	monocyte	IL1RAP	TRADD	NA	0.14063853496997	NA	0.14063853496997	NA	NA
B	monocyte	IL1RN	IL2RG	0.0957096176235023	0.0957096176235023	0.0957096176235023	0.0957096176235023	NA	NA
B	monocyte	LAMB3	ITGA4	NA	NA	NA	NA	NA	0.0591884467707665
B	monocyte	LAMB3	ITGB1	NA	NA	NA	NA	NA	0.33116537411822
B	monocyte	LAMB3	ITGB7	NA	NA	NA	NA	NA	0.0613511557295439
B	monocyte	LAMB3	PRNP	NA	NA	NA	NA	NA	0.124812360394723
B	monocyte	LGALS1	ITGB1	NA	NA	NA	NA	0.183980763399011	NA
B	monocyte	LRPAP1	SORL1	NA	NA	NA	NA	NA	371243652306465
B	monocyte	MIF	CD74	NA	NA	249627452054186	NA	249627452054186	NA
B	monocyte	MIF	CXCR4	NA	NA	0.201417589258397	NA	0.201417589258397	NA
B	monocyte	PF4	CCR6	NA	0.0716657594713461	NA	NA	NA	NA
B	monocyte	PF4	CCR7	NA	0.0716657594713461	NA	NA	NA	NA
B	monocyte	PF4	CXCR4	NA	0.0503543973145991	NA	NA	NA	NA
B	monocyte	PF4	CXCR5	NA	0.0752290840049918	NA	NA	NA	NA
B	monocyte	PPBP	CCR6	NA	NA	NA	NA	NA	0.0716657594713461
B	monocyte	PPBP	CCR7	0.0716657594713461	NA	0.0716657594713461	NA	NA	0.0716657594713461
B	monocyte	PPBP	CXCR4	0.0503543973145991	NA	0.0503543973145991	NA	NA	0.0503543973145991
B	monocyte	PPBP	CXCR5	0.0752290840049918	NA	0.0752290840049918	NA	NA	0.0752290840049918
B	monocyte	PTGS2	ALOX5	NA	NA	NA	NA	NA	0.651057885053209
B	monocyte	PTGS2	CCR7	NA	NA	0.0716657594713461	NA	0.0716657594713461	0.0716657594713461
B	monocyte	PTPN6	CD79A	0.469289737755898	NA	NA	NA	NA	NA
B	monocyte	PTPN6	CD79B	0.532909124691629	NA	NA	NA	NA	NA
B	monocyte	PTPN6	IFNGR2	0.118439310623861	NA	NA	NA	NA	NA
B	monocyte	PTPN6	IL10RA	0.17763637489721	NA	NA	NA	NA	NA
B	monocyte	PTPN6	IL2RG	0.0957096176235023	NA	NA	NA	NA	NA
B	monocyte	RAC1	EZR	NA	0.0839249137773364	0.0839249137773364	0.0839249137773364	0.0839249137773364	0.0839249137773364
B	monocyte	RAC1	ITGB1	NA	0.0367961526798022	0.0367961526798022	0.0367961526798022	0.0367961526798022	0.0367961526798022
B	monocyte	RETN	CAP1	NA	NA	NA	NA	0.635169890881111	NA
B	monocyte	SPTAN1	PTPRA	NA	NA	NA	NA	NA	0.509370360247061
B	monocyte	SYK	CD19	NA	0.745874842773554	NA	0.745874842773554	NA	0.745874842773554
B	monocyte	SYK	CD79A	NA	140786921326769	NA	140786921326769	NA	140786921326769
B	monocyte	SYK	CD79B	NA	0.710545499588839	NA	0.710545499588839	NA	0.710545499588839
B	monocyte	SYK	CSDE1	NA	0.132129867901823	NA	0.132129867901823	NA	0.132129867901823
B	monocyte	SYK	EMB	NA	0.512506885480716	NA	0.512506885480716	NA	0.512506885480716
B	monocyte	SYK	EZR	NA	0.503549482664019	NA	0.503549482664019	NA	0.503549482664019
B	monocyte	SYK	MSN	NA	0.282023563737715	NA	0.282023563737715	NA	0.282023563737715
B	monocyte	TGFB1	CXCR4	0.402835178516793	NA	NA	NA	0.402835178516793	NA
B	monocyte	TGFB1	ITGB1	0.183980763399011	NA	NA	NA	0.183980763399011	NA
B	monocyte	THBS1	ITGB1	0.367961526798022	NA	0.367961526798022	NA	0.367961526798022	NA
B	monocyte	TIMP2	ITGB1	0.367961526798022	NA	NA	NA	NA	NA
B	monocyte	TLN1	ITGB1	0.257573068758616	NA	0.257573068758616	NA	0.257573068758616	0.257573068758616
B	monocyte	TNF	CD83	NA	0.208022876711822	NA	0.208022876711822	NA	0.208022876711822
B	monocyte	TNF	MSN	NA	0.188015709158476	NA	0.188015709158476	NA	0.188015709158476
B	monocyte	TNF	NR3C1	NA	0.112559342152975	NA	0.112559342152975	NA	0.112559342152975
B	monocyte	TNF	TRADD	NA	0.843831209819822	NA	0.843831209819822	NA	0.843831209819822
B	monocyte	TNFRSF14	TRAF5	NA	0.948933473550068	NA	0.948933473550068	0.948933473550068	NA
B	monocyte	TNFRSF1A	TRADD	NA	196893948957958	NA	196893948957958	NA	NA
B	monocyte	TNFSF13B	TNFRSF13B	NA	NA	NA	NA	15099048546859	NA
B	monocyte	TNFSF13B	TNFRSF13C	NA	NA	NA	NA	209606063990767	NA
B	monocyte	TXLNA	STX4	NA	127033978176222	NA	NA	NA	NA
B	monocyte	VCAN	ITGA4	NA	NA	NA	0.532696020936898	NA	NA
B	monocyte	VCAN	ITGB1	NA	NA	NA	0.367961526798022	NA	NA
CD4T	B	ADAM17	ITGB1	NA	0.441553832157627	NA	NA	NA	NA
CD4T	B	ARF1	CD4	NA	0.0663464628440656	NA	0.0663464628440656	NA	NA
CD4T	B	ARF6	SMAP1	NA	1	NA	1	NA	NA
CD4T	B	B2M	CD247	NA	0.779931594463934	NA	0.779931594463934	NA	NA
CD4T	B	B2M	CD3D	NA	0.92490907531276	NA	0.92490907531276	NA	NA
CD4T	B	B2M	CD3G	NA	0.862764576363194	NA	0.862764576363194	NA	NA
CD4T	B	B2M	IL2RG	NA	0.0957096176235023	NA	0.0957096176235023	NA	NA
CD4T	B	B2M	LAT	NA	0.0865206531697099	NA	0.0865206531697099	NA	NA
CD4T	B	B2M	PDIA3	NA	0.237233368387517	NA	0.237233368387517	NA	NA
CD4T	B	BTLA	CD247	NA	0.682440145155942	NA	0.682440145155942	NA	NA
CD4T	B	CALM1	PTPRA	NA	101874072049412	NA	101874072049412	NA	NA
CD4T	B	CALR	PDIA3	NA	0.948933473550068	NA	0.948933473550068	NA	NA
CD4T	B	CD40	AKT1	NA	0.0300672279038544	NA	NA	NA	NA
CD4T	B	CD40	CD83	NA	0.208022876711822	NA	NA	NA	NA
CD4T	B	CD40	TRAF3	NA	10547844489844	NA	NA	NA	NA
CD4T	B	CD86	CD247	NA	NA	NA	0.0974914493079918	NA	NA
CD4T	B	CD86	CD3D	NA	NA	NA	0.132129867901823	NA	NA
CD4T	B	CD86	CD3E	NA	NA	NA	0.107845572045399	NA	NA
CD4T	B	CD86	CD3G	NA	NA	NA	0.107845572045399	NA	NA
CD4T	B	CD86	CD4	NA	NA	NA	0.0663464628440656	NA	NA
CD4T	B	FYN	CD247	NA	136488029031188	NA	136488029031188	NA	NA
CD4T	B	FYN	CD3E	NA	0.970610148408593	NA	0.970610148408593	NA	NA
CD4T	B	FYN	CD3G	NA	0.539227860226996	NA	0.539227860226996	NA	NA
CD4T	B	FYN	CD5	NA	284218199835535	NA	284218199835535	NA	NA
CD4T	B	FYN	FCER1G	NA	0.711700105162551	NA	0.711700105162551	NA	NA
CD4T	B	FYN	FLOT1	NA	24353304107837	NA	24353304107837	NA	NA
CD4T	B	FYN	ITGA6	NA	0.0650025652372228	NA	0.0650025652372228	NA	NA
CD4T	B	FYN	ITGB1	NA	0.0735923053596045	NA	0.0735923053596045	NA	NA
CD4T	B	FYN	ITGB7	NA	0.0613511557295439	NA	0.0613511557295439	NA	NA
CD4T	B	FYN	LAT	NA	0.43260326584855	NA	0.43260326584855	NA	NA
CD4T	B	FYN	PRKCA	NA	0.12049057476337	NA	0.12049057476337	NA	NA
CD4T	B	FYN	PTPRA	NA	0.679160480329414	NA	0.679160480329414	NA	NA
CD4T	B	FYN	PTPRE	NA	0.474466736775034	NA	0.474466736775034	NA	NA
CD4T	B	FYN	SLAMF1	NA	587802449485236	NA	587802449485236	NA	NA
CD4T	B	GNAS	ADCY7	NA	208022876711822	NA	NA	NA	NA
CD4T	B	HLA.A	APLP2	NA	162764471263302	NA	162764471263302	NA	NA
CD4T	B	HLA.A	CD3D	NA	0.92490907531276	NA	0.92490907531276	NA	NA
CD4T	B	HLA.A	CD3G	NA	0.754919004317795	NA	0.754919004317795	NA	NA
CD4T	B	HLA.A	IL2RG	NA	0.0957096176235023	NA	0.0957096176235023	NA	NA
CD4T	B	HLA.A	LAT	NA	0.0865206531697099	NA	0.0865206531697099	NA	NA
CD4T	B	HMGB1	CXCR4	NA	NA	NA	0.0503543973145991	NA	NA
CD4T	B	ICAM2	ITGAL	NA	156429912585299	NA	NA	NA	NA
CD4T	B	ICAM3	ITGAL	NA	219001877619419	NA	NA	NA	NA
CD4T	B	LYZ	ITGAL	NA	0.938579475511795	NA	0.938579475511795	NA	NA
CD4T	B	PTPN11	AKT1	NA	0.0300672279038544	NA	NA	NA	NA
CD4T	B	PTPN11	IFNGR1	NA	0.225658553719954	NA	NA	NA	NA
CD4T	B	PTPN11	LAT	NA	0.0865206531697099	NA	NA	NA	NA
CD4T	B	PTPN11	PRKCA	NA	0.180735862145055	NA	NA	NA	NA
CD4T	B	PTPN6	CD247	NA	0.389965797231967	NA	NA	NA	NA
CD4T	B	PTPN6	CD3D	NA	0.132129867901823	NA	NA	NA	NA
CD4T	B	PTPN6	CD3E	NA	0.107845572045399	NA	NA	NA	NA
CD4T	B	PTPN6	CD3G	NA	0.107845572045399	NA	NA	NA	NA
CD4T	B	PTPN6	CD4	NA	0.0663464628440656	NA	NA	NA	NA
CD4T	B	PTPN6	IFNAR1	NA	0.255593427695917	NA	NA	NA	NA
CD4T	B	PTPN6	IFNAR2	NA	0.092380540404661	NA	NA	NA	NA
CD4T	B	PTPN6	IFNGR1	NA	0.112829276859977	NA	NA	NA	NA
CD4T	B	PTPN6	IL10RA	NA	0.17763637489721	NA	NA	NA	NA
CD4T	B	PTPN6	IL2RG	NA	0.0957096176235023	NA	NA	NA	NA
CD4T	B	PTPN6	IL6ST	NA	0.175793332866108	NA	NA	NA	NA
CD4T	B	PTPN6	LAT	NA	0.17304130633942	NA	NA	NA	NA
CD4T	B	PTPN6	PRKCA	NA	0.12049057476337	NA	NA	NA	NA
CD4T	B	RPS27A	SMAD3	NA	NA	NA	0.0742207901583507	NA	NA
CD4T	B	RPS27A	TGFBR2	NA	NA	NA	0.211109550019751	NA	NA
CD4T	B	S100A4	AKT1	NA	NA	NA	0.0601344558077089	NA	NA
CD4T	B	SYK	CD3E	NA	0.539227860226996	NA	0.539227860226996	NA	NA
CD4T	B	SYK	CSDE1	NA	0.132129867901823	NA	0.132129867901823	NA	NA
CD4T	B	SYK	EMB	NA	0.512506885480716	NA	0.512506885480716	NA	NA
CD4T	B	SYK	EZR	NA	0.503549482664019	NA	0.503549482664019	NA	NA
CD4T	B	SYK	FCER1G	NA	118616684193759	NA	118616684193759	NA	NA
CD4T	B	SYK	KLRG1	NA	0.279667499117113	NA	0.279667499117113	NA	NA
CD4T	B	SYK	LAT	NA	0.951727184866809	NA	0.951727184866809	NA	NA
CD4T	B	SYK	MSN	NA	0.282023563737715	NA	0.282023563737715	NA	NA
CD4T	B	SYK	PRKCA	NA	114466046025202	NA	114466046025202	NA	NA
CD4T	B	TGFB1	AKT1	NA	NA	NA	0.0300672279038544	NA	NA
CD4T	B	TGFB1	CXCR4	NA	NA	NA	0.402835178516793	NA	NA
CD4T	B	TGFB1	ITGB1	NA	NA	NA	0.183980763399011	NA	NA
CD4T	B	TGFB1	PTGER2	NA	NA	NA	0.635169890881111	NA	NA
CD4T	B	TGFB1	SMAD3	NA	NA	NA	0.259772765554228	NA	NA
CD4T	B	TGFB1	TGFBR2	NA	NA	NA	316664325029626	NA	NA
CD4T	B	TIMP1	CD63	NA	NA	NA	49499153640862	NA	NA
CD4T	B	TLN1	ITGB1	NA	0.257573068758616	NA	0.257573068758616	NA	NA
CD4T	B	TLN1	PRKCA	NA	0.060245287381685	NA	0.060245287381685	NA	NA
CD4T	B	UBA52	SMAD3	NA	NA	NA	0.0742207901583507	NA	NA
CD4T	B	UBA52	TGFBR2	NA	NA	NA	0.422219100039501	NA	NA
CD4T	B	UBC	SMAD3	NA	NA	NA	0.0742207901583507	NA	NA
CD4T	B	UBC	TGFBR2	NA	NA	NA	0.211109550019751	NA	NA
CD4T	B	VCAN	ITGA4	NA	0.532696020936898	NA	NA	NA	NA
CD4T	B	VCAN	ITGB1	NA	0.367961526798022	NA	NA	NA	NA
CD4T	B	VIM	PRKCA	NA	0.060245287381685	NA	0.060245287381685	NA	NA
CD4T	CD8T	ADAM17	ITGB1	NA	0.441553832157627	NA	NA	NA	NA
CD4T	CD8T	ARF1	CD4	NA	0.0663464628440656	NA	0.0663464628440656	NA	NA
CD4T	CD8T	ARF6	SMAP1	NA	1	NA	1	NA	NA
CD4T	CD8T	B2M	CD247	NA	0.779931594463934	NA	0.779931594463934	NA	NA
CD4T	CD8T	B2M	CD3D	NA	0.92490907531276	NA	0.92490907531276	NA	NA
CD4T	CD8T	B2M	CD3G	NA	0.862764576363194	NA	0.862764576363194	NA	NA
CD4T	CD8T	B2M	IL2RG	NA	0.0957096176235023	NA	0.0957096176235023	NA	NA
CD4T	CD8T	B2M	LAT	NA	0.0865206531697099	NA	0.0865206531697099	NA	NA
CD4T	CD8T	B2M	PDIA3	NA	0.237233368387517	NA	0.237233368387517	NA	NA
CD4T	CD8T	CALM1	PTPRA	NA	101874072049412	NA	101874072049412	NA	NA
CD4T	CD8T	CALR	PDIA3	NA	0.948933473550068	NA	0.948933473550068	NA	NA
CD4T	CD8T	CD8A	CD4	NA	0.0663464628440656	NA	0.0663464628440656	NA	NA
CD4T	CD8T	CD8A	IL2RG	NA	0.0957096176235023	NA	0.0957096176235023	NA	NA
CD4T	CD8T	CD8A	LAT	NA	0.25956195950913	NA	0.25956195950913	NA	NA
CD4T	CD8T	CD8B	IL2RG	NA	0.0957096176235023	NA	0.0957096176235023	NA	NA
CD4T	CD8T	CD8B	LAT	NA	0.0865206531697099	NA	0.0865206531697099	NA	NA
CD4T	CD8T	FYN	CD247	NA	136488029031188	NA	136488029031188	NA	NA
CD4T	CD8T	FYN	CD3E	NA	0.970610148408593	NA	0.970610148408593	NA	NA
CD4T	CD8T	FYN	CD3G	NA	0.539227860226996	NA	0.539227860226996	NA	NA
CD4T	CD8T	FYN	CD5	NA	284218199835535	NA	284218199835535	NA	NA
CD4T	CD8T	FYN	FCER1G	NA	0.711700105162551	NA	0.711700105162551	NA	NA
CD4T	CD8T	FYN	FLOT1	NA	24353304107837	NA	24353304107837	NA	NA
CD4T	CD8T	FYN	ITGA6	NA	0.0650025652372228	NA	0.0650025652372228	NA	NA
CD4T	CD8T	FYN	ITGB1	NA	0.0735923053596045	NA	0.0735923053596045	NA	NA
CD4T	CD8T	FYN	ITGB7	NA	0.0613511557295439	NA	0.0613511557295439	NA	NA
CD4T	CD8T	FYN	LAT	NA	0.43260326584855	NA	0.43260326584855	NA	NA
CD4T	CD8T	FYN	PRKCA	NA	0.12049057476337	NA	0.12049057476337	NA	NA
CD4T	CD8T	FYN	PTPRA	NA	0.679160480329414	NA	0.679160480329414	NA	NA
CD4T	CD8T	FYN	PTPRE	NA	0.474466736775034	NA	0.474466736775034	NA	NA
CD4T	CD8T	FYN	SLAMF1	NA	587802449485236	NA	587802449485236	NA	NA
CD4T	CD8T	GNAS	ADCY7	NA	208022876711822	NA	NA	NA	NA
CD4T	CD8T	HLA.A	APLP2	NA	162764471263302	NA	162764471263302	NA	NA
CD4T	CD8T	HLA.A	CD3D	NA	0.92490907531276	NA	0.92490907531276	NA	NA
CD4T	CD8T	HLA.A	CD3G	NA	0.754919004317795	NA	0.754919004317795	NA	NA
CD4T	CD8T	HLA.A	IL2RG	NA	0.0957096176235023	NA	0.0957096176235023	NA	NA
CD4T	CD8T	HLA.A	LAT	NA	0.0865206531697099	NA	0.0865206531697099	NA	NA
CD4T	CD8T	HMGB1	CXCR4	NA	NA	NA	0.0503543973145991	NA	NA
CD4T	CD8T	ICAM2	ITGAL	NA	156429912585299	NA	NA	NA	NA
CD4T	CD8T	ICAM3	ITGAL	NA	219001877619419	NA	NA	NA	NA
CD4T	CD8T	LYZ	ITGAL	NA	0.938579475511795	NA	0.938579475511795	NA	NA
CD4T	CD8T	PTPN11	AKT1	NA	0.0300672279038544	NA	NA	NA	NA
CD4T	CD8T	PTPN11	IFNGR1	NA	0.225658553719954	NA	NA	NA	NA
CD4T	CD8T	PTPN11	LAT	NA	0.0865206531697099	NA	NA	NA	NA
CD4T	CD8T	PTPN11	PRKCA	NA	0.180735862145055	NA	NA	NA	NA
CD4T	CD8T	PTPN6	CD247	NA	0.389965797231967	NA	NA	NA	NA
CD4T	CD8T	PTPN6	CD3D	NA	0.132129867901823	NA	NA	NA	NA
CD4T	CD8T	PTPN6	CD3E	NA	0.107845572045399	NA	NA	NA	NA
CD4T	CD8T	PTPN6	CD3G	NA	0.107845572045399	NA	NA	NA	NA
CD4T	CD8T	PTPN6	CD4	NA	0.0663464628440656	NA	NA	NA	NA
CD4T	CD8T	PTPN6	IFNAR1	NA	0.255593427695917	NA	NA	NA	NA
CD4T	CD8T	PTPN6	IFNAR2	NA	0.092380540404661	NA	NA	NA	NA
CD4T	CD8T	PTPN6	IFNGR1	NA	0.112829276859977	NA	NA	NA	NA
CD4T	CD8T	PTPN6	IL10RA	NA	0.17763637489721	NA	NA	NA	NA
CD4T	CD8T	PTPN6	IL2RG	NA	0.0957096176235023	NA	NA	NA	NA
CD4T	CD8T	PTPN6	IL6ST	NA	0.175793332866108	NA	NA	NA	NA
CD4T	CD8T	PTPN6	LAT	NA	0.17304130633942	NA	NA	NA	NA
CD4T	CD8T	PTPN6	PRKCA	NA	0.12049057476337	NA	NA	NA	NA
CD4T	CD8T	RPS27A	SMAD3	NA	NA	NA	0.0742207901583507	NA	NA
CD4T	CD8T	RPS27A	TGFBR2	NA	NA	NA	0.211109550019751	NA	NA
CD4T	CD8T	S100A4	AKT1	NA	NA	NA	0.0601344558077089	NA	NA
CD4T	CD8T	TGFB1	AKT1	NA	NA	NA	0.0300672279038544	NA	NA
CD4T	CD8T	TGFB1	CXCR4	NA	NA	NA	0.402835178516793	NA	NA
CD4T	CD8T	TGFB1	ITGB1	NA	NA	NA	0.183980763399011	NA	NA
CD4T	CD8T	TGFB1	PTGER2	NA	NA	NA	0.635169890881111	NA	NA
CD4T	CD8T	TGFB1	SMAD3	NA	NA	NA	0.259772765554228	NA	NA
CD4T	CD8T	TGFB1	TGFBR2	NA	NA	NA	316664325029626	NA	NA
CD4T	CD8T	TIMP1	CD63	NA	49499153640862	NA	49499153640862	NA	NA
CD4T	CD8T	TLN1	ITGB1	NA	0.257573068758616	NA	0.257573068758616	NA	NA
CD4T	CD8T	TLN1	PRKCA	NA	0.060245287381685	NA	0.060245287381685	NA	NA
CD4T	CD8T	TNF	AKT1	NA	NA	NA	0.0300672279038544	NA	NA
CD4T	CD8T	TNF	CD83	NA	NA	NA	0.208022876711822	NA	NA
CD4T	CD8T	TNF	MSN	NA	NA	NA	0.188015709158476	NA	NA
CD4T	CD8T	TNF	NR3C1	NA	NA	NA	0.112559342152975	NA	NA
CD4T	CD8T	TNF	TRADD	NA	NA	NA	0.843831209819822	NA	NA
CD4T	CD8T	UBA52	SMAD3	NA	NA	NA	0.0742207901583507	NA	NA
CD4T	CD8T	UBA52	TGFBR2	NA	NA	NA	0.422219100039501	NA	NA
CD4T	CD8T	UBC	SMAD3	NA	NA	NA	0.0742207901583507	NA	NA
CD4T	CD8T	UBC	TGFBR2	NA	NA	NA	0.211109550019751	NA	NA
CD4T	CD8T	VCAN	ITGA4	NA	0.532696020936898	NA	NA	NA	NA
CD4T	CD8T	VCAN	ITGB1	NA	0.367961526798022	NA	NA	NA	NA
CD4T	CD8T	VIM	PRKCA	NA	0.060245287381685	NA	0.060245287381685	NA	NA
CD4T	DC	ADAM15	ITGB1	NA	0.441553832157627	NA	NA	NA	NA
CD4T	DC	ADAM9	ITGA6	NA	0.910035913321119	NA	NA	NA	NA
CD4T	DC	ADAM9	ITGB1	NA	0.404757679477825	NA	NA	NA	NA
CD4T	DC	ARF1	CD4	NA	0.0663464628440656	NA	0.0663464628440656	NA	NA
CD4T	DC	ARF6	SMAP1	NA	1	NA	1	NA	NA
CD4T	DC	B2M	CD247	NA	0.779931594463934	NA	0.779931594463934	NA	NA
CD4T	DC	B2M	CD3D	NA	0.92490907531276	NA	0.92490907531276	NA	NA
CD4T	DC	B2M	CD3G	NA	0.862764576363194	NA	0.862764576363194	NA	NA
CD4T	DC	B2M	IL2RG	NA	0.0957096176235023	NA	0.0957096176235023	NA	NA
CD4T	DC	B2M	LAT	NA	0.0865206531697099	NA	0.0865206531697099	NA	NA
CD4T	DC	B2M	PDIA3	NA	0.237233368387517	NA	0.237233368387517	NA	NA
CD4T	DC	CALM1	PTPRA	NA	101874072049412	NA	101874072049412	NA	NA
CD4T	DC	CALR	PDIA3	NA	0.948933473550068	NA	0.948933473550068	NA	NA
CD4T	DC	CLEC11A	ITGB1	NA	0.0367961526798022	NA	NA	NA	NA
CD4T	DC	F13A1	ITGA4	NA	0.532696020936898	NA	NA	NA	NA
CD4T	DC	F13A1	ITGB1	NA	0.33116537411822	NA	NA	NA	NA
CD4T	DC	FYN	CD247	NA	136488029031188	NA	136488029031188	NA	NA
CD4T	DC	FYN	CD3E	NA	0.970610148408593	NA	0.970610148408593	NA	NA
CD4T	DC	FYN	CD3G	NA	0.539227860226996	NA	0.539227860226996	NA	NA
CD4T	DC	FYN	CD5	NA	284218199835535	NA	284218199835535	NA	NA
CD4T	DC	FYN	FCER1G	NA	0.711700105162551	NA	0.711700105162551	NA	NA
CD4T	DC	FYN	FLOT1	NA	24353304107837	NA	24353304107837	NA	NA
CD4T	DC	FYN	ITGA6	NA	0.0650025652372228	NA	0.0650025652372228	NA	NA
CD4T	DC	FYN	ITGB1	NA	0.0735923053596045	NA	0.0735923053596045	NA	NA
CD4T	DC	FYN	ITGB7	NA	0.0613511557295439	NA	0.0613511557295439	NA	NA
CD4T	DC	FYN	LAT	NA	0.43260326584855	NA	0.43260326584855	NA	NA
CD4T	DC	FYN	PRKCA	NA	0.12049057476337	NA	0.12049057476337	NA	NA
CD4T	DC	FYN	PTPRA	NA	0.679160480329414	NA	0.679160480329414	NA	NA
CD4T	DC	FYN	PTPRE	NA	0.474466736775034	NA	0.474466736775034	NA	NA
CD4T	DC	FYN	SLAMF1	NA	587802449485236	NA	587802449485236	NA	NA
CD4T	DC	GNAS	ADCY7	NA	208022876711822	NA	NA	NA	NA
CD4T	DC	HLA.A	APLP2	NA	NA	NA	162764471263302	NA	NA
CD4T	DC	HLA.A	CD3D	NA	NA	NA	0.92490907531276	NA	NA
CD4T	DC	HLA.A	CD3G	NA	NA	NA	0.754919004317795	NA	NA
CD4T	DC	HLA.A	IL2RG	NA	NA	NA	0.0957096176235023	NA	NA
CD4T	DC	HLA.A	LAT	NA	NA	NA	0.0865206531697099	NA	NA
CD4T	DC	HMGB1	CXCR4	NA	NA	NA	0.0503543973145991	NA	NA
CD4T	DC	HRAS	CD83	NA	NA	NA	0.208022876711822	NA	NA
CD4T	DC	ICAM1	IL2RG	NA	0.861386558611521	NA	NA	NA	NA
CD4T	DC	ICAM1	ITGAL	NA	281573842653539	NA	NA	NA	NA
CD4T	DC	ICAM3	ITGAL	NA	219001877619419	NA	NA	NA	NA
CD4T	DC	LYZ	ITGAL	NA	0.938579475511795	NA	0.938579475511795	NA	NA
CD4T	DC	PTGS2	CCR7	NA	NA	NA	0.0716657594713461	NA	NA
CD4T	DC	PTPN11	AKT1	NA	0.0300672279038544	NA	NA	NA	NA
CD4T	DC	PTPN11	IFNGR1	NA	0.225658553719954	NA	NA	NA	NA
CD4T	DC	PTPN11	LAT	NA	0.0865206531697099	NA	NA	NA	NA
CD4T	DC	PTPN11	PRKCA	NA	0.180735862145055	NA	NA	NA	NA
CD4T	DC	PTPN6	CD247	NA	0.389965797231967	NA	NA	NA	NA
CD4T	DC	PTPN6	CD3D	NA	0.132129867901823	NA	NA	NA	NA
CD4T	DC	PTPN6	CD3E	NA	0.107845572045399	NA	NA	NA	NA
CD4T	DC	PTPN6	CD3G	NA	0.107845572045399	NA	NA	NA	NA
CD4T	DC	PTPN6	CD4	NA	0.0663464628440656	NA	NA	NA	NA
CD4T	DC	PTPN6	IFNAR1	NA	0.255593427695917	NA	NA	NA	NA
CD4T	DC	PTPN6	IFNAR2	NA	0.092380540404661	NA	NA	NA	NA
CD4T	DC	PTPN6	IFNGR1	NA	0.112829276859977	NA	NA	NA	NA
CD4T	DC	PTPN6	IL10RA	NA	0.17763637489721	NA	NA	NA	NA
CD4T	DC	PTPN6	IL2RG	NA	0.0957096176235023	NA	NA	NA	NA
CD4T	DC	PTPN6	IL6ST	NA	0.175793332866108	NA	NA	NA	NA
CD4T	DC	PTPN6	LAT	NA	0.17304130633942	NA	NA	NA	NA
CD4T	DC	PTPN6	PRKCA	NA	0.12049057476337	NA	NA	NA	NA
CD4T	DC	RPS27A	SMAD3	NA	NA	NA	0.0742207901583507	NA	NA
CD4T	DC	RPS27A	TGFBR2	NA	NA	NA	0.211109550019751	NA	NA
CD4T	DC	SYK	CD3E	NA	0.539227860226996	NA	0.539227860226996	NA	NA
CD4T	DC	SYK	CSDE1	NA	0.132129867901823	NA	0.132129867901823	NA	NA
CD4T	DC	SYK	EMB	NA	0.512506885480716	NA	0.512506885480716	NA	NA
CD4T	DC	SYK	EZR	NA	0.503549482664019	NA	0.503549482664019	NA	NA
CD4T	DC	SYK	FCER1G	NA	118616684193759	NA	118616684193759	NA	NA
CD4T	DC	SYK	KLRG1	NA	0.279667499117113	NA	0.279667499117113	NA	NA
CD4T	DC	SYK	LAT	NA	0.951727184866809	NA	0.951727184866809	NA	NA
CD4T	DC	SYK	MSN	NA	0.282023563737715	NA	0.282023563737715	NA	NA
CD4T	DC	SYK	PRKCA	NA	114466046025202	NA	114466046025202	NA	NA
CD4T	DC	TGFB1	AKT1	NA	NA	NA	0.0300672279038544	NA	NA
CD4T	DC	TGFB1	CXCR4	NA	NA	NA	0.402835178516793	NA	NA
CD4T	DC	TGFB1	ITGB1	NA	NA	NA	0.183980763399011	NA	NA
CD4T	DC	TGFB1	PTGER2	NA	NA	NA	0.635169890881111	NA	NA
CD4T	DC	TGFB1	SMAD3	NA	NA	NA	0.259772765554228	NA	NA
CD4T	DC	TGFB1	TGFBR2	NA	NA	NA	316664325029626	NA	NA
CD4T	DC	TIMP1	CD63	NA	NA	NA	49499153640862	NA	NA
CD4T	DC	TIMP2	ITGB1	NA	0.367961526798022	NA	0.367961526798022	NA	NA
CD4T	DC	TLN1	ITGB1	NA	0.257573068758616	NA	0.257573068758616	NA	NA
CD4T	DC	TLN1	PRKCA	NA	0.060245287381685	NA	0.060245287381685	NA	NA
CD4T	DC	UBA52	SMAD3	NA	NA	NA	0.0742207901583507	NA	NA
CD4T	DC	UBA52	TGFBR2	NA	NA	NA	0.422219100039501	NA	NA
CD4T	DC	VEGFA	ITGB1	NA	NA	NA	0.257573068758616	NA	NA
CD4T	DC	VEGFA	S1PR1	NA	NA	NA	0.156429912585299	NA	NA
CD4T	DC	VIM	PRKCA	NA	0.060245287381685	NA	0.060245287381685	NA	NA
CD4T	NK	ADAM17	ITGB1	NA	0.441553832157627	NA	NA	NA	NA
CD4T	NK	ARF1	CD4	NA	0.0663464628440656	NA	0.0663464628440656	NA	NA
CD4T	NK	ARF6	SMAP1	NA	1	NA	1	NA	NA
CD4T	NK	B2M	CD247	NA	0.779931594463934	NA	0.779931594463934	NA	NA
CD4T	NK	B2M	CD3D	NA	0.92490907531276	NA	0.92490907531276	NA	NA
CD4T	NK	B2M	CD3G	NA	0.862764576363194	NA	0.862764576363194	NA	NA
CD4T	NK	B2M	IL2RG	NA	0.0957096176235023	NA	0.0957096176235023	NA	NA
CD4T	NK	B2M	LAT	NA	0.0865206531697099	NA	0.0865206531697099	NA	NA
CD4T	NK	B2M	PDIA3	NA	0.237233368387517	NA	0.237233368387517	NA	NA
CD4T	NK	CALM1	PTPRA	NA	101874072049412	NA	101874072049412	NA	NA
CD4T	NK	CALR	PDIA3	NA	0.948933473550068	NA	0.948933473550068	NA	NA
CD4T	NK	CD8A	CD4	NA	0.0663464628440656	NA	0.0663464628440656	NA	NA
CD4T	NK	CD8A	IL2RG	NA	0.0957096176235023	NA	0.0957096176235023	NA	NA
CD4T	NK	CD8A	LAT	NA	0.25956195950913	NA	0.25956195950913	NA	NA
CD4T	NK	FYN	CD247	NA	136488029031188	NA	136488029031188	NA	NA
CD4T	NK	FYN	CD3E	NA	0.970610148408593	NA	0.970610148408593	NA	NA
CD4T	NK	FYN	CD3G	NA	0.539227860226996	NA	0.539227860226996	NA	NA
CD4T	NK	FYN	CD5	NA	284218199835535	NA	284218199835535	NA	NA
CD4T	NK	FYN	FCER1G	NA	0.711700105162551	NA	0.711700105162551	NA	NA
CD4T	NK	FYN	FLOT1	NA	24353304107837	NA	24353304107837	NA	NA
CD4T	NK	FYN	ITGA6	NA	0.0650025652372228	NA	0.0650025652372228	NA	NA
CD4T	NK	FYN	ITGB1	NA	0.0735923053596045	NA	0.0735923053596045	NA	NA
CD4T	NK	FYN	ITGB7	NA	0.0613511557295439	NA	0.0613511557295439	NA	NA
CD4T	NK	FYN	LAT	NA	0.43260326584855	NA	0.43260326584855	NA	NA
CD4T	NK	FYN	PRKCA	NA	0.12049057476337	NA	0.12049057476337	NA	NA
CD4T	NK	FYN	PTPRA	NA	0.679160480329414	NA	0.679160480329414	NA	NA
CD4T	NK	FYN	PTPRE	NA	0.474466736775034	NA	0.474466736775034	NA	NA
CD4T	NK	FYN	SLAMF1	NA	587802449485236	NA	587802449485236	NA	NA
CD4T	NK	GNAS	ADCY7	NA	208022876711822	NA	NA	NA	NA
CD4T	NK	HLA.A	APLP2	NA	162764471263302	NA	162764471263302	NA	NA
CD4T	NK	HLA.A	CD3D	NA	0.92490907531276	NA	0.92490907531276	NA	NA
CD4T	NK	HLA.A	CD3G	NA	0.754919004317795	NA	0.754919004317795	NA	NA
CD4T	NK	HLA.A	IL2RG	NA	0.0957096176235023	NA	0.0957096176235023	NA	NA
CD4T	NK	HLA.A	LAT	NA	0.0865206531697099	NA	0.0865206531697099	NA	NA
CD4T	NK	HMGB1	CXCR4	NA	NA	NA	0.0503543973145991	NA	NA
CD4T	NK	ICAM2	ITGAL	NA	156429912585299	NA	NA	NA	NA
CD4T	NK	ICAM3	ITGAL	NA	219001877619419	NA	NA	NA	NA
CD4T	NK	LYZ	ITGAL	NA	0.938579475511795	NA	0.938579475511795	NA	NA
CD4T	NK	PDGFD	AKT1	NA	0.0300672279038544	NA	NA	NA	NA
CD4T	NK	PTPN11	AKT1	NA	0.0300672279038544	NA	NA	NA	NA
CD4T	NK	PTPN11	IFNGR1	NA	0.225658553719954	NA	NA	NA	NA
CD4T	NK	PTPN11	LAT	NA	0.0865206531697099	NA	NA	NA	NA
CD4T	NK	PTPN11	PRKCA	NA	0.180735862145055	NA	NA	NA	NA
CD4T	NK	PTPN6	CD247	NA	0.389965797231967	NA	NA	NA	NA
CD4T	NK	PTPN6	CD3D	NA	0.132129867901823	NA	NA	NA	NA
CD4T	NK	PTPN6	CD3E	NA	0.107845572045399	NA	NA	NA	NA
CD4T	NK	PTPN6	CD3G	NA	0.107845572045399	NA	NA	NA	NA
CD4T	NK	PTPN6	CD4	NA	0.0663464628440656	NA	NA	NA	NA
CD4T	NK	PTPN6	IFNAR1	NA	0.255593427695917	NA	NA	NA	NA
CD4T	NK	PTPN6	IFNAR2	NA	0.092380540404661	NA	NA	NA	NA
CD4T	NK	PTPN6	IFNGR1	NA	0.112829276859977	NA	NA	NA	NA
CD4T	NK	PTPN6	IL10RA	NA	0.17763637489721	NA	NA	NA	NA
CD4T	NK	PTPN6	IL2RG	NA	0.0957096176235023	NA	NA	NA	NA
CD4T	NK	PTPN6	IL6ST	NA	0.175793332866108	NA	NA	NA	NA
CD4T	NK	PTPN6	LAT	NA	0.17304130633942	NA	NA	NA	NA
CD4T	NK	PTPN6	PRKCA	NA	0.12049057476337	NA	NA	NA	NA
CD4T	NK	RPS27A	SMAD3	NA	NA	NA	0.0742207901583507	NA	NA
CD4T	NK	RPS27A	TGFBR2	NA	NA	NA	0.211109550019751	NA	NA
CD4T	NK	S100A4	AKT1	NA	NA	NA	0.0601344558077089	NA	NA
CD4T	NK	SYK	CD3E	NA	0.539227860226996	NA	0.539227860226996	NA	NA
CD4T	NK	SYK	CSDE1	NA	0.132129867901823	NA	0.132129867901823	NA	NA
CD4T	NK	SYK	EMB	NA	0.512506885480716	NA	0.512506885480716	NA	NA
CD4T	NK	SYK	EZR	NA	0.503549482664019	NA	0.503549482664019	NA	NA
CD4T	NK	SYK	FCER1G	NA	118616684193759	NA	118616684193759	NA	NA
CD4T	NK	SYK	KLRG1	NA	0.279667499117113	NA	0.279667499117113	NA	NA
CD4T	NK	SYK	LAT	NA	0.951727184866809	NA	0.951727184866809	NA	NA
CD4T	NK	SYK	MSN	NA	0.282023563737715	NA	0.282023563737715	NA	NA
CD4T	NK	SYK	PRKCA	NA	114466046025202	NA	114466046025202	NA	NA
CD4T	NK	TGFB1	AKT1	NA	NA	NA	0.0300672279038544	NA	NA
CD4T	NK	TGFB1	CXCR4	NA	NA	NA	0.402835178516793	NA	NA
CD4T	NK	TGFB1	ITGB1	NA	NA	NA	0.183980763399011	NA	NA
CD4T	NK	TGFB1	PTGER2	NA	NA	NA	0.635169890881111	NA	NA
CD4T	NK	TGFB1	SMAD3	NA	NA	NA	0.259772765554228	NA	NA
CD4T	NK	TGFB1	TGFBR2	NA	NA	NA	316664325029626	NA	NA
CD4T	NK	TIMP1	CD63	NA	NA	NA	49499153640862	NA	NA
CD4T	NK	TLN1	ITGB1	NA	0.257573068758616	NA	0.257573068758616	NA	NA
CD4T	NK	TLN1	PRKCA	NA	0.060245287381685	NA	0.060245287381685	NA	NA
CD4T	NK	TNF	AKT1	NA	NA	NA	0.0300672279038544	NA	NA
CD4T	NK	TNF	CD83	NA	NA	NA	0.208022876711822	NA	NA
CD4T	NK	TNF	MSN	NA	NA	NA	0.188015709158476	NA	NA
CD4T	NK	TNF	NR3C1	NA	NA	NA	0.112559342152975	NA	NA
CD4T	NK	TNF	TRADD	NA	NA	NA	0.843831209819822	NA	NA
CD4T	NK	UBA52	SMAD3	NA	NA	NA	0.0742207901583507	NA	NA
CD4T	NK	UBA52	TGFBR2	NA	NA	NA	0.422219100039501	NA	NA
CD4T	NK	UBC	SMAD3	NA	NA	NA	0.0742207901583507	NA	NA
CD4T	NK	UBC	TGFBR2	NA	NA	NA	0.211109550019751	NA	NA
CD4T	NK	VCAN	ITGA4	NA	0.532696020936898	NA	NA	NA	NA
CD4T	NK	VCAN	ITGB1	NA	0.367961526798022	NA	NA	NA	NA
CD4T	NK	VIM	PRKCA	NA	0.060245287381685	NA	0.060245287381685	NA	NA
CD4T	monocyte	ADAM15	ITGB1	NA	0.441553832157627	NA	NA	NA	NA
CD4T	monocyte	ADAM9	ITGA6	NA	0.910035913321119	NA	NA	NA	NA
CD4T	monocyte	ADAM9	ITGB1	NA	0.404757679477825	NA	NA	NA	NA
CD4T	monocyte	ARF1	CD4	NA	0.0663464628440656	NA	0.0663464628440656	NA	NA
CD4T	monocyte	ARF6	SMAP1	NA	1	NA	1	NA	NA
CD4T	monocyte	B2M	CD247	NA	NA	NA	0.779931594463934	NA	NA
CD4T	monocyte	B2M	CD3D	NA	NA	NA	0.92490907531276	NA	NA
CD4T	monocyte	B2M	CD3G	NA	NA	NA	0.862764576363194	NA	NA
CD4T	monocyte	B2M	IL2RG	NA	NA	NA	0.0957096176235023	NA	NA
CD4T	monocyte	B2M	LAT	NA	NA	NA	0.0865206531697099	NA	NA
CD4T	monocyte	B2M	PDIA3	NA	NA	NA	0.237233368387517	NA	NA
CD4T	monocyte	CALM1	PTPRA	NA	101874072049412	NA	101874072049412	NA	NA
CD4T	monocyte	CALR	PDIA3	NA	0.948933473550068	NA	0.948933473550068	NA	NA
CD4T	monocyte	CD86	CD247	NA	NA	NA	0.0974914493079918	NA	NA
CD4T	monocyte	CD86	CD3D	NA	NA	NA	0.132129867901823	NA	NA
CD4T	monocyte	CD86	CD3E	NA	NA	NA	0.107845572045399	NA	NA
CD4T	monocyte	CD86	CD3G	NA	NA	NA	0.107845572045399	NA	NA
CD4T	monocyte	CD86	CD4	NA	NA	NA	0.0663464628440656	NA	NA
CD4T	monocyte	CLEC11A	ITGB1	NA	0.0367961526798022	NA	NA	NA	NA
CD4T	monocyte	DUSP18	ITGA6	NA	0.390015391423337	NA	NA	NA	NA
CD4T	monocyte	DUSP18	ITGB1	NA	0.183980763399011	NA	NA	NA	NA
CD4T	monocyte	F13A1	ITGA4	NA	0.532696020936898	NA	NA	NA	NA
CD4T	monocyte	F13A1	ITGB1	NA	0.33116537411822	NA	NA	NA	NA
CD4T	monocyte	FYN	CD247	NA	136488029031188	NA	136488029031188	NA	NA
CD4T	monocyte	FYN	CD3E	NA	0.970610148408593	NA	0.970610148408593	NA	NA
CD4T	monocyte	FYN	CD3G	NA	0.539227860226996	NA	0.539227860226996	NA	NA
CD4T	monocyte	FYN	CD5	NA	284218199835535	NA	284218199835535	NA	NA
CD4T	monocyte	FYN	FCER1G	NA	0.711700105162551	NA	0.711700105162551	NA	NA
CD4T	monocyte	FYN	FLOT1	NA	24353304107837	NA	24353304107837	NA	NA
CD4T	monocyte	FYN	ITGA6	NA	0.0650025652372228	NA	0.0650025652372228	NA	NA
CD4T	monocyte	FYN	ITGB1	NA	0.0735923053596045	NA	0.0735923053596045	NA	NA
CD4T	monocyte	FYN	ITGB7	NA	0.0613511557295439	NA	0.0613511557295439	NA	NA
CD4T	monocyte	FYN	LAT	NA	0.43260326584855	NA	0.43260326584855	NA	NA
CD4T	monocyte	FYN	PRKCA	NA	0.12049057476337	NA	0.12049057476337	NA	NA
CD4T	monocyte	FYN	PTPRA	NA	0.679160480329414	NA	0.679160480329414	NA	NA
CD4T	monocyte	FYN	PTPRE	NA	0.474466736775034	NA	0.474466736775034	NA	NA
CD4T	monocyte	FYN	SLAMF1	NA	587802449485236	NA	587802449485236	NA	NA
CD4T	monocyte	HLA.A	APLP2	NA	NA	NA	162764471263302	NA	NA
CD4T	monocyte	HLA.A	CD3D	NA	NA	NA	0.92490907531276	NA	NA
CD4T	monocyte	HLA.A	CD3G	NA	NA	NA	0.754919004317795	NA	NA
CD4T	monocyte	HLA.A	IL2RG	NA	NA	NA	0.0957096176235023	NA	NA
CD4T	monocyte	HLA.A	LAT	NA	NA	NA	0.0865206531697099	NA	NA
CD4T	monocyte	HMGB1	CXCR4	NA	NA	NA	0.0503543973145991	NA	NA
CD4T	monocyte	ICAM1	IL2RG	NA	0.861386558611521	NA	NA	NA	NA
CD4T	monocyte	ICAM1	ITGAL	NA	281573842653539	NA	NA	NA	NA
CD4T	monocyte	ICAM3	ITGAL	NA	219001877619419	NA	NA	NA	NA
CD4T	monocyte	ICAM4	ITGA4	NA	0.591884467707665	NA	NA	NA	NA
CD4T	monocyte	ICAM4	ITGAL	NA	172072903843829	NA	NA	NA	NA
CD4T	monocyte	ICAM4	ITGB1	NA	0.367961526798022	NA	NA	NA	NA
CD4T	monocyte	LYZ	ITGAL	NA	0.938579475511795	NA	0.938579475511795	NA	NA
CD4T	monocyte	PTGS2	CCR7	NA	NA	NA	0.0716657594713461	NA	NA
CD4T	monocyte	PTPN11	AKT1	NA	0.0300672279038544	NA	NA	NA	NA
CD4T	monocyte	PTPN11	IFNGR1	NA	0.225658553719954	NA	NA	NA	NA
CD4T	monocyte	PTPN11	LAT	NA	0.0865206531697099	NA	NA	NA	NA
CD4T	monocyte	PTPN11	PRKCA	NA	0.180735862145055	NA	NA	NA	NA
CD4T	monocyte	PTPN6	CD247	NA	0.389965797231967	NA	NA	NA	NA
CD4T	monocyte	PTPN6	CD3D	NA	0.132129867901823	NA	NA	NA	NA
CD4T	monocyte	PTPN6	CD3E	NA	0.107845572045399	NA	NA	NA	NA
CD4T	monocyte	PTPN6	CD3G	NA	0.107845572045399	NA	NA	NA	NA
CD4T	monocyte	PTPN6	CD4	NA	0.0663464628440656	NA	NA	NA	NA
CD4T	monocyte	PTPN6	IFNAR1	NA	0.255593427695917	NA	NA	NA	NA
CD4T	monocyte	PTPN6	IFNAR2	NA	0.092380540404661	NA	NA	NA	NA
CD4T	monocyte	PTPN6	IFNGR1	NA	0.112829276859977	NA	NA	NA	NA
CD4T	monocyte	PTPN6	IL10RA	NA	0.17763637489721	NA	NA	NA	NA
CD4T	monocyte	PTPN6	IL2RG	NA	0.0957096176235023	NA	NA	NA	NA
CD4T	monocyte	PTPN6	IL6ST	NA	0.175793332866108	NA	NA	NA	NA
CD4T	monocyte	PTPN6	LAT	NA	0.17304130633942	NA	NA	NA	NA
CD4T	monocyte	PTPN6	PRKCA	NA	0.12049057476337	NA	NA	NA	NA
CD4T	monocyte	RPS27A	SMAD3	NA	NA	NA	0.0742207901583507	NA	NA
CD4T	monocyte	RPS27A	TGFBR2	NA	NA	NA	0.211109550019751	NA	NA
CD4T	monocyte	SYK	CD3E	NA	0.539227860226996	NA	0.539227860226996	NA	NA
CD4T	monocyte	SYK	CSDE1	NA	0.132129867901823	NA	0.132129867901823	NA	NA
CD4T	monocyte	SYK	EMB	NA	0.512506885480716	NA	0.512506885480716	NA	NA
CD4T	monocyte	SYK	EZR	NA	0.503549482664019	NA	0.503549482664019	NA	NA
CD4T	monocyte	SYK	FCER1G	NA	118616684193759	NA	118616684193759	NA	NA
CD4T	monocyte	SYK	KLRG1	NA	0.279667499117113	NA	0.279667499117113	NA	NA
CD4T	monocyte	SYK	LAT	NA	0.951727184866809	NA	0.951727184866809	NA	NA
CD4T	monocyte	SYK	MSN	NA	0.282023563737715	NA	0.282023563737715	NA	NA
CD4T	monocyte	SYK	PRKCA	NA	114466046025202	NA	114466046025202	NA	NA
CD4T	monocyte	TGFB1	AKT1	NA	NA	NA	0.0300672279038544	NA	NA
CD4T	monocyte	TGFB1	CXCR4	NA	NA	NA	0.402835178516793	NA	NA
CD4T	monocyte	TGFB1	ITGB1	NA	NA	NA	0.183980763399011	NA	NA
CD4T	monocyte	TGFB1	PTGER2	NA	NA	NA	0.635169890881111	NA	NA
CD4T	monocyte	TGFB1	SMAD3	NA	NA	NA	0.259772765554228	NA	NA
CD4T	monocyte	TGFB1	TGFBR2	NA	NA	NA	316664325029626	NA	NA
CD4T	monocyte	TIMP1	CD63	NA	NA	NA	49499153640862	NA	NA
CD4T	monocyte	TIMP2	ITGB1	NA	0.367961526798022	NA	0.367961526798022	NA	NA
CD4T	monocyte	TLN1	ITGB1	NA	0.257573068758616	NA	0.257573068758616	NA	NA
CD4T	monocyte	TLN1	PRKCA	NA	0.060245287381685	NA	0.060245287381685	NA	NA
CD4T	monocyte	UBA52	SMAD3	NA	NA	NA	0.0742207901583507	NA	NA
CD4T	monocyte	UBA52	TGFBR2	NA	NA	NA	0.422219100039501	NA	NA
CD4T	monocyte	VEGFA	ITGB1	NA	NA	NA	0.257573068758616	NA	NA
CD4T	monocyte	VEGFA	S1PR1	NA	NA	NA	0.156429912585299	NA	NA
CD4T	monocyte	VIM	PRKCA	NA	0.060245287381685	NA	0.060245287381685	NA	NA
CD8T	B	ADAM28	ITGA4	0.591884467707665	NA	0.591884467707665	NA	NA	NA
CD8T	B	ARF6	SMAP1	NA	1	NA	NA	NA	NA
CD8T	B	ARPC5	ADRB2	NA	0.168839013229462	NA	0.168839013229462	NA	NA
CD8T	B	B2M	CD247	0.779931594463934	0.779931594463934	0.779931594463934	0.779931594463934	NA	NA
CD8T	B	B2M	CD3D	0.92490907531276	0.92490907531276	0.92490907531276	0.92490907531276	NA	NA
CD8T	B	B2M	CD3G	0.862764576363194	0.862764576363194	0.862764576363194	0.862764576363194	NA	NA
CD8T	B	B2M	IL2RB	NA	0.0940078545792382	NA	0.0940078545792382	NA	NA
CD8T	B	B2M	IL2RG	0.0957096176235023	0.0957096176235023	0.0957096176235023	0.0957096176235023	NA	NA
CD8T	B	B2M	LAT	0.0865206531697099	0.0865206531697099	0.0865206531697099	0.0865206531697099	NA	NA
CD8T	B	B2M	PDIA3	0.237233368387517	0.237233368387517	0.237233368387517	0.237233368387517	NA	NA
CD8T	B	BTLA	CD247	NA	0.682440145155942	NA	0.682440145155942	NA	NA
CD8T	B	CALM1	PTPRA	101874072049412	101874072049412	101874072049412	101874072049412	NA	NA
CD8T	B	CALM3	AKT1	NA	0.0601344558077089	NA	0.0601344558077089	NA	NA
CD8T	B	CALR	PDIA3	0.948933473550068	0.948933473550068	0.948933473550068	0.948933473550068	NA	NA
CD8T	B	CD40	CD83	NA	NA	0.208022876711822	NA	NA	NA
CD8T	B	CD55	AKT1	NA	0.0601344558077089	NA	NA	NA	NA
CD8T	B	CD55	CD97	698686879969222	698686879969222	698686879969222	NA	NA	NA
CD8T	B	CD86	CD247	NA	0.0974914493079918	NA	0.0974914493079918	NA	NA
CD8T	B	CD86	CD3D	NA	0.132129867901823	NA	0.132129867901823	NA	NA
CD8T	B	CD86	CD3E	NA	0.107845572045399	NA	0.107845572045399	NA	NA
CD8T	B	CD86	CD3G	NA	0.107845572045399	NA	0.107845572045399	NA	NA
CD8T	B	COPA	CD74	0.624068630135466	NA	NA	NA	NA	NA
CD8T	B	FAM3C	LAMP1	104579312521939	NA	104579312521939	NA	NA	NA
CD8T	B	FYN	CD247	NA	136488029031188	NA	136488029031188	NA	NA
CD8T	B	FYN	CD3E	NA	0.970610148408593	NA	0.970610148408593	NA	NA
CD8T	B	FYN	CD3G	NA	0.539227860226996	NA	0.539227860226996	NA	NA
CD8T	B	FYN	CD5	NA	284218199835535	NA	284218199835535	NA	NA
CD8T	B	FYN	F2R	NA	0.231096654594709	NA	0.231096654594709	NA	NA
CD8T	B	FYN	FCER1G	NA	0.711700105162551	NA	0.711700105162551	NA	NA
CD8T	B	FYN	FLOT1	NA	24353304107837	NA	24353304107837	NA	NA
CD8T	B	FYN	IL2RB	NA	0.282023563737715	NA	0.282023563737715	NA	NA
CD8T	B	FYN	ITGA6	NA	0.0650025652372228	NA	0.0650025652372228	NA	NA
CD8T	B	FYN	ITGB1	NA	0.0735923053596045	NA	0.0735923053596045	NA	NA
CD8T	B	FYN	ITGB7	NA	0.0613511557295439	NA	0.0613511557295439	NA	NA
CD8T	B	FYN	LAT	NA	0.43260326584855	NA	0.43260326584855	NA	NA
CD8T	B	FYN	PRKCA	NA	0.12049057476337	NA	0.12049057476337	NA	NA
CD8T	B	FYN	PTPRA	NA	0.679160480329414	NA	0.679160480329414	NA	NA
CD8T	B	FYN	PTPRE	NA	0.474466736775034	NA	0.474466736775034	NA	NA
CD8T	B	GNAI2	S1PR4	NA	NA	8	NA	NA	NA
CD8T	B	GNAS	ADCY7	NA	NA	NA	208022876711822	NA	NA
CD8T	B	GNAS	ADRB2	NA	NA	NA	0.168839013229462	NA	NA
CD8T	B	GNAS	PTGDR	NA	NA	NA	825720858145444	NA	NA
CD8T	B	HLA.A	APLP2	NA	162764471263302	NA	162764471263302	NA	NA
CD8T	B	HLA.A	CD3D	0.92490907531276	0.92490907531276	0.92490907531276	0.92490907531276	NA	NA
CD8T	B	HLA.A	CD3G	0.754919004317795	0.754919004317795	0.754919004317795	0.754919004317795	NA	NA
CD8T	B	HLA.A	IL2RB	NA	0.0940078545792382	NA	0.0940078545792382	NA	NA
CD8T	B	HLA.A	IL2RG	0.0957096176235023	0.0957096176235023	0.0957096176235023	0.0957096176235023	NA	NA
CD8T	B	HLA.A	KLRC4	NA	0.309369710255387	NA	0.309369710255387	NA	NA
CD8T	B	HLA.A	LAT	0.0865206531697099	0.0865206531697099	0.0865206531697099	0.0865206531697099	NA	NA
CD8T	B	HLA.B	CANX	109500938809709	NA	109500938809709	109500938809709	NA	NA
CD8T	B	HLA.B	CD3D	0.792779207410937	NA	0.792779207410937	0.792779207410937	NA	NA
CD8T	B	HLA.B	CD3G	0.647073432272395	NA	0.647073432272395	0.647073432272395	NA	NA
CD8T	B	HLA.B	KLRC4	NA	NA	NA	0.309369710255387	NA	NA
CD8T	B	HLA.C	CD3D	0.792779207410937	0.792779207410937	0.792779207410937	0.792779207410937	NA	NA
CD8T	B	HLA.C	CD3G	0.647073432272395	0.647073432272395	0.647073432272395	0.647073432272395	NA	NA
CD8T	B	HLA.C	KLRC4	NA	0.309369710255387	NA	0.309369710255387	NA	NA
CD8T	B	HLA.DMA	CD74	NA	NA	0.416045753423644	NA	NA	NA
CD8T	B	HLA.DMB	CD74	NA	NA	0.416045753423644	NA	NA	NA
CD8T	B	HSP90AA1	NR3C1	0.337678026458924	NA	NA	NA	NA	NA
CD8T	B	ICAM3	ITGAL	219001877619419	NA	219001877619419	219001877619419	NA	NA
CD8T	B	IL4R	IL2RG	NA	NA	0.765676940988019	NA	NA	NA
CD8T	B	LGALS1	ITGB1	0.183980763399011	NA	NA	NA	NA	NA
CD8T	B	LYZ	ITGAL	0.938579475511795	0.938579475511795	0.938579475511795	0.938579475511795	NA	NA
CD8T	B	MIF	CD74	249627452054186	NA	249627452054186	NA	NA	NA
CD8T	B	MIF	CXCR4	0.201417589258397	NA	0.201417589258397	NA	NA	NA
CD8T	B	PTPN6	CD247	0.389965797231967	0.389965797231967	NA	0.389965797231967	NA	NA
CD8T	B	PTPN6	CD3D	0.132129867901823	0.132129867901823	NA	0.132129867901823	NA	NA
CD8T	B	PTPN6	CD3E	0.107845572045399	0.107845572045399	NA	0.107845572045399	NA	NA
CD8T	B	PTPN6	CD3G	0.107845572045399	0.107845572045399	NA	0.107845572045399	NA	NA
CD8T	B	PTPN6	IFNAR1	NA	0.255593427695917	NA	0.255593427695917	NA	NA
CD8T	B	PTPN6	IFNAR2	NA	0.092380540404661	NA	NA	NA	NA
CD8T	B	PTPN6	IFNGR1	0.112829276859977	0.112829276859977	NA	0.112829276859977	NA	NA
CD8T	B	PTPN6	IL10RA	0.17763637489721	0.17763637489721	NA	0.17763637489721	NA	NA
CD8T	B	PTPN6	IL2RB	NA	0.470039272896191	NA	0.470039272896191	NA	NA
CD8T	B	PTPN6	IL2RG	0.0957096176235023	0.0957096176235023	NA	0.0957096176235023	NA	NA
CD8T	B	PTPN6	IL6ST	NA	0.175793332866108	NA	0.175793332866108	NA	NA
CD8T	B	PTPN6	LAT	0.17304130633942	0.17304130633942	NA	0.17304130633942	NA	NA
CD8T	B	PTPN6	PRKCA	NA	0.12049057476337	NA	0.12049057476337	NA	NA
CD8T	B	RAC1	EZR	0.0839249137773364	NA	0.0839249137773364	NA	NA	NA
CD8T	B	RAC1	ITGB1	0.0367961526798022	NA	0.0367961526798022	NA	NA	NA
CD8T	B	SYK	CD3E	0.539227860226996	NA	NA	0.539227860226996	NA	NA
CD8T	B	SYK	CSDE1	0.132129867901823	NA	NA	0.132129867901823	NA	NA
CD8T	B	SYK	EMB	0.512506885480716	NA	NA	0.512506885480716	NA	NA
CD8T	B	SYK	EZR	0.503549482664019	NA	NA	0.503549482664019	NA	NA
CD8T	B	SYK	FCER1G	NA	NA	NA	118616684193759	NA	NA
CD8T	B	SYK	IL2RB	NA	NA	NA	0.376031418316953	NA	NA
CD8T	B	SYK	KLRG1	0.279667499117113	NA	NA	0.279667499117113	NA	NA
CD8T	B	SYK	LAT	0.951727184866809	NA	NA	0.951727184866809	NA	NA
CD8T	B	SYK	MSN	0.282023563737715	NA	NA	0.282023563737715	NA	NA
CD8T	B	SYK	PRKCA	NA	NA	NA	114466046025202	NA	NA
CD8T	B	TGFB1	AKT1	NA	0.0300672279038544	NA	0.0300672279038544	NA	NA
CD8T	B	TGFB1	CXCR4	0.402835178516793	0.402835178516793	0.402835178516793	0.402835178516793	NA	NA
CD8T	B	TGFB1	FCGR3A	0.279667499117113	0.279667499117113	NA	0.279667499117113	NA	NA
CD8T	B	TGFB1	ITGB1	0.183980763399011	0.183980763399011	0.183980763399011	0.183980763399011	NA	NA
CD8T	B	TGFB1	PTGER2	NA	0.635169890881111	NA	0.635169890881111	NA	NA
CD8T	B	TGFB1	SMAD3	NA	0.259772765554228	NA	0.259772765554228	NA	NA
CD8T	B	TGFB1	TGFBR1	NA	162525495727063	NA	162525495727063	NA	NA
CD8T	B	TGFB1	TGFBR2	NA	316664325029626	NA	316664325029626	NA	NA
CD8T	B	TIMP1	CD63	NA	49499153640862	NA	49499153640862	NA	NA
CD8T	B	TLN1	ITGB1	0.257573068758616	0.257573068758616	0.257573068758616	0.257573068758616	NA	NA
CD8T	B	TLN1	PRKCA	NA	0.060245287381685	NA	0.060245287381685	NA	NA
CD8T	B	UBA52	ADRB2	NA	0.112559342152975	NA	NA	NA	NA
CD8T	B	UBA52	RIPK1	NA	0.15855410666506	NA	NA	NA	NA
CD8T	B	UBA52	SMAD3	NA	0.0742207901583507	NA	NA	NA	NA
CD8T	B	UBA52	TGFBR1	NA	0.375058836293222	NA	NA	NA	NA
CD8T	B	UBA52	TGFBR2	NA	0.422219100039501	NA	NA	NA	NA
CD8T	B	UBC	ADRB2	NA	0.112559342152975	NA	NA	NA	NA
CD8T	B	UBC	RIPK1	NA	0.31710821333012	NA	NA	NA	NA
CD8T	B	UBC	SMAD3	NA	0.0742207901583507	NA	NA	NA	NA
CD8T	B	UBC	TGFBR1	NA	0.125019612097741	NA	NA	NA	NA
CD8T	B	UBC	TGFBR2	NA	0.211109550019751	NA	NA	NA	NA
CD8T	B	VEGFB	ADRB2	NA	0.112559342152975	NA	0.112559342152975	NA	NA
CD8T	CD4T	ARF6	SMAP1	NA	1	NA	NA	NA	NA
CD8T	CD4T	ARPC5	ADRB2	NA	0.168839013229462	NA	0.168839013229462	NA	NA
CD8T	CD4T	B2M	CD247	0.779931594463934	0.779931594463934	0.779931594463934	0.779931594463934	NA	NA
CD8T	CD4T	B2M	CD3D	0.92490907531276	0.92490907531276	0.92490907531276	0.92490907531276	NA	NA
CD8T	CD4T	B2M	CD3G	0.862764576363194	0.862764576363194	0.862764576363194	0.862764576363194	NA	NA
CD8T	CD4T	B2M	IL2RB	NA	0.0940078545792382	NA	0.0940078545792382	NA	NA
CD8T	CD4T	B2M	IL2RG	0.0957096176235023	0.0957096176235023	0.0957096176235023	0.0957096176235023	NA	NA
CD8T	CD4T	B2M	LAT	0.0865206531697099	0.0865206531697099	0.0865206531697099	0.0865206531697099	NA	NA
CD8T	CD4T	B2M	PDIA3	0.237233368387517	0.237233368387517	0.237233368387517	0.237233368387517	NA	NA
CD8T	CD4T	CALM1	PTPRA	101874072049412	101874072049412	101874072049412	101874072049412	NA	NA
CD8T	CD4T	CALM3	AKT1	NA	0.0601344558077089	NA	0.0601344558077089	NA	NA
CD8T	CD4T	CALR	PDIA3	0.948933473550068	0.948933473550068	0.948933473550068	0.948933473550068	NA	NA
CD8T	CD4T	CCL4	CCR7	0.0716657594713461	NA	0.0716657594713461	NA	NA	NA
CD8T	CD4T	CCL5	CCR7	0.0716657594713461	NA	0.0716657594713461	NA	NA	NA
CD8T	CD4T	CCL5	CXCR4	0.0503543973145991	NA	0.0503543973145991	NA	NA	NA
CD8T	CD4T	CD55	AKT1	NA	0.0601344558077089	NA	NA	NA	NA
CD8T	CD4T	CD55	CD97	698686879969222	698686879969222	698686879969222	NA	NA	NA
CD8T	CD4T	COPA	CD74	NA	NA	NA	0.624068630135466	NA	NA
CD8T	CD4T	FYN	CD247	136488029031188	136488029031188	136488029031188	136488029031188	NA	NA
CD8T	CD4T	FYN	CD3E	0.970610148408593	0.970610148408593	0.970610148408593	0.970610148408593	NA	NA
CD8T	CD4T	FYN	CD3G	0.539227860226996	0.539227860226996	0.539227860226996	0.539227860226996	NA	NA
CD8T	CD4T	FYN	CD5	NA	284218199835535	NA	284218199835535	NA	NA
CD8T	CD4T	FYN	F2R	NA	0.231096654594709	NA	0.231096654594709	NA	NA
CD8T	CD4T	FYN	FCER1G	NA	0.711700105162551	NA	0.711700105162551	NA	NA
CD8T	CD4T	FYN	FLOT1	NA	24353304107837	NA	24353304107837	NA	NA
CD8T	CD4T	FYN	IL2RB	NA	0.282023563737715	NA	0.282023563737715	NA	NA
CD8T	CD4T	FYN	ITGA6	NA	0.0650025652372228	NA	0.0650025652372228	NA	NA
CD8T	CD4T	FYN	ITGB1	0.0735923053596045	0.0735923053596045	0.0735923053596045	0.0735923053596045	NA	NA
CD8T	CD4T	FYN	ITGB7	NA	0.0613511557295439	NA	0.0613511557295439	NA	NA
CD8T	CD4T	FYN	LAT	0.43260326584855	0.43260326584855	0.43260326584855	0.43260326584855	NA	NA
CD8T	CD4T	FYN	PRKCA	NA	0.12049057476337	NA	0.12049057476337	NA	NA
CD8T	CD4T	FYN	PTPRA	0.679160480329414	0.679160480329414	0.679160480329414	0.679160480329414	NA	NA
CD8T	CD4T	FYN	PTPRE	0.474466736775034	0.474466736775034	0.474466736775034	0.474466736775034	NA	NA
CD8T	CD4T	GNAI2	S1PR4	NA	NA	8	NA	NA	NA
CD8T	CD4T	GNAS	ADCY7	NA	NA	NA	208022876711822	NA	NA
CD8T	CD4T	GNAS	ADRB2	NA	NA	NA	0.168839013229462	NA	NA
CD8T	CD4T	GNAS	PTGDR	NA	NA	NA	825720858145444	NA	NA
CD8T	CD4T	HLA.A	APLP2	NA	162764471263302	NA	162764471263302	NA	NA
CD8T	CD4T	HLA.A	CD3D	0.92490907531276	0.92490907531276	0.92490907531276	0.92490907531276	NA	NA
CD8T	CD4T	HLA.A	CD3G	0.754919004317795	0.754919004317795	0.754919004317795	0.754919004317795	NA	NA
CD8T	CD4T	HLA.A	IL2RB	NA	0.0940078545792382	NA	0.0940078545792382	NA	NA
CD8T	CD4T	HLA.A	IL2RG	0.0957096176235023	0.0957096176235023	0.0957096176235023	0.0957096176235023	NA	NA
CD8T	CD4T	HLA.A	KLRC4	NA	0.309369710255387	NA	0.309369710255387	NA	NA
CD8T	CD4T	HLA.A	LAT	0.0865206531697099	0.0865206531697099	0.0865206531697099	0.0865206531697099	NA	NA
CD8T	CD4T	HLA.B	CANX	109500938809709	NA	109500938809709	109500938809709	NA	NA
CD8T	CD4T	HLA.B	CD3D	0.792779207410937	NA	0.792779207410937	0.792779207410937	NA	NA
CD8T	CD4T	HLA.B	CD3G	0.647073432272395	NA	0.647073432272395	0.647073432272395	NA	NA
CD8T	CD4T	HLA.B	KLRC4	NA	NA	NA	0.309369710255387	NA	NA
CD8T	CD4T	HLA.C	CD3D	0.792779207410937	0.792779207410937	0.792779207410937	0.792779207410937	NA	NA
CD8T	CD4T	HLA.C	CD3G	0.647073432272395	0.647073432272395	0.647073432272395	0.647073432272395	NA	NA
CD8T	CD4T	HLA.C	KLRC4	NA	0.309369710255387	NA	0.309369710255387	NA	NA
CD8T	CD4T	HSP90AA1	NR3C1	0.337678026458924	NA	NA	NA	NA	NA
CD8T	CD4T	ICAM3	ITGAL	219001877619419	NA	219001877619419	219001877619419	NA	NA
CD8T	CD4T	IL4R	IL2RG	NA	NA	0.765676940988019	NA	NA	NA
CD8T	CD4T	LGALS1	ITGB1	0.183980763399011	NA	NA	NA	NA	NA
CD8T	CD4T	LGALS3	LAG3	NA	0.403440790281923	NA	0.403440790281923	NA	NA
CD8T	CD4T	LYZ	ITGAL	0.938579475511795	0.938579475511795	0.938579475511795	0.938579475511795	NA	NA
CD8T	CD4T	MIF	CD74	249627452054186	NA	249627452054186	NA	NA	NA
CD8T	CD4T	MIF	CXCR4	0.201417589258397	NA	0.201417589258397	NA	NA	NA
CD8T	CD4T	PTPN6	CD247	NA	0.389965797231967	NA	0.389965797231967	NA	NA
CD8T	CD4T	PTPN6	CD3D	NA	0.132129867901823	NA	0.132129867901823	NA	NA
CD8T	CD4T	PTPN6	CD3E	NA	0.107845572045399	NA	0.107845572045399	NA	NA
CD8T	CD4T	PTPN6	CD3G	NA	0.107845572045399	NA	0.107845572045399	NA	NA
CD8T	CD4T	PTPN6	IFNAR1	NA	0.255593427695917	NA	0.255593427695917	NA	NA
CD8T	CD4T	PTPN6	IFNAR2	NA	0.092380540404661	NA	NA	NA	NA
CD8T	CD4T	PTPN6	IFNGR1	NA	0.112829276859977	NA	0.112829276859977	NA	NA
CD8T	CD4T	PTPN6	IL10RA	NA	0.17763637489721	NA	0.17763637489721	NA	NA
CD8T	CD4T	PTPN6	IL2RB	NA	0.470039272896191	NA	0.470039272896191	NA	NA
CD8T	CD4T	PTPN6	IL2RG	NA	0.0957096176235023	NA	0.0957096176235023	NA	NA
CD8T	CD4T	PTPN6	IL6ST	NA	0.175793332866108	NA	0.175793332866108	NA	NA
CD8T	CD4T	PTPN6	LAT	NA	0.17304130633942	NA	0.17304130633942	NA	NA
CD8T	CD4T	PTPN6	PRKCA	NA	0.12049057476337	NA	0.12049057476337	NA	NA
CD8T	CD4T	RAC1	EZR	0.0839249137773364	NA	0.0839249137773364	NA	NA	NA
CD8T	CD4T	RAC1	ITGB1	0.0367961526798022	NA	0.0367961526798022	NA	NA	NA
CD8T	CD4T	SPTAN1	PTPRA	0.509370360247061	NA	0.509370360247061	NA	NA	NA
CD8T	CD4T	TGFB1	AKT1	NA	0.0300672279038544	NA	0.0300672279038544	NA	NA
CD8T	CD4T	TGFB1	CXCR4	0.402835178516793	0.402835178516793	0.402835178516793	0.402835178516793	NA	NA
CD8T	CD4T	TGFB1	FCGR3A	0.279667499117113	0.279667499117113	NA	0.279667499117113	NA	NA
CD8T	CD4T	TGFB1	ITGB1	0.183980763399011	0.183980763399011	0.183980763399011	0.183980763399011	NA	NA
CD8T	CD4T	TGFB1	PTGER2	NA	0.635169890881111	NA	0.635169890881111	NA	NA
CD8T	CD4T	TGFB1	SMAD3	NA	0.259772765554228	NA	0.259772765554228	NA	NA
CD8T	CD4T	TGFB1	TGFBR1	NA	162525495727063	NA	162525495727063	NA	NA
CD8T	CD4T	TGFB1	TGFBR2	NA	316664325029626	NA	316664325029626	NA	NA
CD8T	CD4T	TIMP1	CD63	49499153640862	49499153640862	49499153640862	49499153640862	NA	NA
CD8T	CD4T	TLN1	ITGB1	0.257573068758616	0.257573068758616	0.257573068758616	0.257573068758616	NA	NA
CD8T	CD4T	TLN1	PRKCA	NA	0.060245287381685	NA	0.060245287381685	NA	NA
CD8T	CD4T	TNF	AKT1	NA	NA	NA	0.0300672279038544	NA	NA
CD8T	CD4T	TNF	CD83	NA	NA	NA	0.208022876711822	NA	NA
CD8T	CD4T	TNF	MSN	NA	NA	NA	0.188015709158476	NA	NA
CD8T	CD4T	TNF	NR3C1	NA	NA	NA	0.112559342152975	NA	NA
CD8T	CD4T	TNF	TRADD	NA	NA	NA	0.843831209819822	NA	NA
CD8T	CD4T	TNFSF10	RIPK1	NA	0.31710821333012	NA	NA	NA	NA
CD8T	CD4T	UBA52	ADRB2	NA	0.112559342152975	NA	NA	NA	NA
CD8T	CD4T	UBA52	RIPK1	NA	0.15855410666506	NA	NA	NA	NA
CD8T	CD4T	UBA52	SMAD3	NA	0.0742207901583507	NA	NA	NA	NA
CD8T	CD4T	UBA52	TGFBR1	NA	0.375058836293222	NA	NA	NA	NA
CD8T	CD4T	UBA52	TGFBR2	NA	0.422219100039501	NA	NA	NA	NA
CD8T	CD4T	UBC	ADRB2	NA	0.112559342152975	NA	NA	NA	NA
CD8T	CD4T	UBC	RIPK1	NA	0.31710821333012	NA	NA	NA	NA
CD8T	CD4T	UBC	SMAD3	NA	0.0742207901583507	NA	NA	NA	NA
CD8T	CD4T	UBC	TGFBR1	NA	0.125019612097741	NA	NA	NA	NA
CD8T	CD4T	UBC	TGFBR2	NA	0.211109550019751	NA	NA	NA	NA
CD8T	CD4T	VEGFB	ADRB2	NA	0.112559342152975	NA	0.112559342152975	NA	NA
CD8T	DC	ADAM15	ITGB1	0.441553832157627	NA	NA	NA	NA	NA
CD8T	DC	ADAM17	ITGB1	NA	NA	0.441553832157627	NA	NA	NA
CD8T	DC	ADAM28	ITGA4	NA	NA	0.591884467707665	NA	NA	NA
CD8T	DC	ADAM9	ITGA6	NA	NA	NA	0.910035913321119	NA	NA
CD8T	DC	ADAM9	ITGB1	NA	NA	NA	0.404757679477825	NA	NA
CD8T	DC	ARPC5	ADRB2	NA	0.168839013229462	NA	NA	NA	NA
CD8T	DC	B2M	CD247	0.779931594463934	0.779931594463934	0.779931594463934	0.779931594463934	NA	NA
CD8T	DC	B2M	CD3D	0.92490907531276	0.92490907531276	0.92490907531276	0.92490907531276	NA	NA
CD8T	DC	B2M	CD3G	0.862764576363194	0.862764576363194	0.862764576363194	0.862764576363194	NA	NA
CD8T	DC	B2M	IL2RB	NA	0.0940078545792382	NA	0.0940078545792382	NA	NA
CD8T	DC	B2M	IL2RG	0.0957096176235023	0.0957096176235023	0.0957096176235023	0.0957096176235023	NA	NA
CD8T	DC	B2M	LAT	0.0865206531697099	0.0865206531697099	0.0865206531697099	0.0865206531697099	NA	NA
CD8T	DC	B2M	PDIA3	0.237233368387517	0.237233368387517	0.237233368387517	0.237233368387517	NA	NA
CD8T	DC	CALM1	PTPRA	NA	101874072049412	NA	101874072049412	NA	NA
CD8T	DC	CALM3	AKT1	NA	0.0601344558077089	NA	0.0601344558077089	NA	NA
CD8T	DC	CALR	PDIA3	0.948933473550068	0.948933473550068	NA	0.948933473550068	NA	NA
CD8T	DC	CCL4	CCR7	NA	NA	0.0716657594713461	NA	NA	NA
CD8T	DC	CD55	CD97	698686879969222	NA	NA	NA	NA	NA
CD8T	DC	CD86	CD247	NA	0.0974914493079918	0.0974914493079918	0.0974914493079918	NA	NA
CD8T	DC	CD86	CD3D	NA	0.132129867901823	0.132129867901823	0.132129867901823	NA	NA
CD8T	DC	CD86	CD3E	NA	0.107845572045399	0.107845572045399	0.107845572045399	NA	NA
CD8T	DC	CD86	CD3G	NA	0.107845572045399	0.107845572045399	0.107845572045399	NA	NA
CD8T	DC	COPA	CD74	0.624068630135466	NA	0.624068630135466	NA	NA	NA
CD8T	DC	CXCL2	CCR7	NA	NA	0.0716657594713461	NA	NA	NA
CD8T	DC	CXCL2	CXCR4	NA	NA	0.0503543973145991	NA	NA	NA
CD8T	DC	DUSP18	ITGB1	NA	NA	0.183980763399011	NA	NA	NA
CD8T	DC	FYN	CD247	136488029031188	136488029031188	136488029031188	136488029031188	NA	NA
CD8T	DC	FYN	CD3E	0.970610148408593	0.970610148408593	0.970610148408593	0.970610148408593	NA	NA
CD8T	DC	FYN	CD3G	0.539227860226996	0.539227860226996	0.539227860226996	0.539227860226996	NA	NA
CD8T	DC	FYN	CD5	NA	284218199835535	NA	284218199835535	NA	NA
CD8T	DC	FYN	F2R	NA	0.231096654594709	NA	0.231096654594709	NA	NA
CD8T	DC	FYN	FCER1G	NA	0.711700105162551	NA	0.711700105162551	NA	NA
CD8T	DC	FYN	FLOT1	NA	24353304107837	NA	24353304107837	NA	NA
CD8T	DC	FYN	IL2RB	NA	0.282023563737715	NA	0.282023563737715	NA	NA
CD8T	DC	FYN	ITGA6	NA	0.0650025652372228	NA	0.0650025652372228	NA	NA
CD8T	DC	FYN	ITGB1	0.0735923053596045	0.0735923053596045	0.0735923053596045	0.0735923053596045	NA	NA
CD8T	DC	FYN	ITGB7	NA	0.0613511557295439	NA	0.0613511557295439	NA	NA
CD8T	DC	FYN	LAT	0.43260326584855	0.43260326584855	0.43260326584855	0.43260326584855	NA	NA
CD8T	DC	FYN	PRKCA	NA	0.12049057476337	NA	0.12049057476337	NA	NA
CD8T	DC	FYN	PTPRA	0.679160480329414	0.679160480329414	0.679160480329414	0.679160480329414	NA	NA
CD8T	DC	FYN	PTPRE	0.474466736775034	0.474466736775034	0.474466736775034	0.474466736775034	NA	NA
CD8T	DC	GNAI2	S1PR4	NA	NA	8	NA	NA	NA
CD8T	DC	GNAS	ADCY7	NA	NA	NA	208022876711822	NA	NA
CD8T	DC	GNAS	ADRB2	NA	NA	NA	0.168839013229462	NA	NA
CD8T	DC	GNAS	PTGDR	NA	NA	NA	825720858145444	NA	NA
CD8T	DC	HLA.A	APLP2	NA	162764471263302	NA	162764471263302	NA	NA
CD8T	DC	HLA.A	CD3D	NA	0.92490907531276	0.92490907531276	0.92490907531276	NA	NA
CD8T	DC	HLA.A	CD3G	NA	0.754919004317795	0.754919004317795	0.754919004317795	NA	NA
CD8T	DC	HLA.A	IL2RB	NA	0.0940078545792382	NA	0.0940078545792382	NA	NA
CD8T	DC	HLA.A	IL2RG	NA	0.0957096176235023	0.0957096176235023	0.0957096176235023	NA	NA
CD8T	DC	HLA.A	KLRC4	NA	0.309369710255387	NA	0.309369710255387	NA	NA
CD8T	DC	HLA.A	LAT	NA	0.0865206531697099	0.0865206531697099	0.0865206531697099	NA	NA
CD8T	DC	HLA.B	CANX	NA	NA	109500938809709	109500938809709	NA	NA
CD8T	DC	HLA.B	CD3D	NA	NA	0.792779207410937	0.792779207410937	NA	NA
CD8T	DC	HLA.B	CD3G	NA	NA	0.647073432272395	0.647073432272395	NA	NA
CD8T	DC	HLA.B	KLRC4	NA	NA	NA	0.309369710255387	NA	NA
CD8T	DC	HLA.C	CD3D	NA	0.792779207410937	0.792779207410937	0.792779207410937	NA	NA
CD8T	DC	HLA.C	CD3G	NA	0.647073432272395	0.647073432272395	0.647073432272395	NA	NA
CD8T	DC	HLA.C	KLRC4	NA	0.309369710255387	NA	0.309369710255387	NA	NA
CD8T	DC	HRAS	CD83	NA	0.208022876711822	NA	0.208022876711822	NA	NA
CD8T	DC	HSP90AA1	NR3C1	0.337678026458924	NA	NA	NA	NA	NA
CD8T	DC	ICAM1	IL2RG	0.861386558611521	NA	NA	NA	NA	NA
CD8T	DC	ICAM1	ITGAL	281573842653539	NA	NA	NA	NA	NA
CD8T	DC	ICAM3	ITGAL	219001877619419	NA	219001877619419	219001877619419	NA	NA
CD8T	DC	LGALS1	ITGB1	0.183980763399011	NA	NA	NA	NA	NA
CD8T	DC	LRPAP1	SORL1	371243652306465	NA	371243652306465	NA	NA	NA
CD8T	DC	LYZ	ITGAL	0.938579475511795	0.938579475511795	NA	0.938579475511795	NA	NA
CD8T	DC	MIF	CD74	249627452054186	NA	NA	NA	NA	NA
CD8T	DC	MIF	CXCR4	0.201417589258397	NA	NA	NA	NA	NA
CD8T	DC	PPBP	CCR7	NA	NA	0.0716657594713461	NA	NA	NA
CD8T	DC	PPBP	CXCR4	NA	NA	0.0503543973145991	NA	NA	NA
CD8T	DC	PTGS2	CCR7	NA	0.0716657594713461	NA	0.0716657594713461	NA	NA
CD8T	DC	PTPN6	CD247	0.389965797231967	0.389965797231967	NA	0.389965797231967	NA	NA
CD8T	DC	PTPN6	CD3D	0.132129867901823	0.132129867901823	NA	0.132129867901823	NA	NA
CD8T	DC	PTPN6	CD3E	0.107845572045399	0.107845572045399	NA	0.107845572045399	NA	NA
CD8T	DC	PTPN6	CD3G	0.107845572045399	0.107845572045399	NA	0.107845572045399	NA	NA
CD8T	DC	PTPN6	IFNAR1	NA	0.255593427695917	NA	0.255593427695917	NA	NA
CD8T	DC	PTPN6	IFNAR2	NA	0.092380540404661	NA	NA	NA	NA
CD8T	DC	PTPN6	IFNGR1	0.112829276859977	0.112829276859977	NA	0.112829276859977	NA	NA
CD8T	DC	PTPN6	IL10RA	0.17763637489721	0.17763637489721	NA	0.17763637489721	NA	NA
CD8T	DC	PTPN6	IL2RB	NA	0.470039272896191	NA	0.470039272896191	NA	NA
CD8T	DC	PTPN6	IL2RG	0.0957096176235023	0.0957096176235023	NA	0.0957096176235023	NA	NA
CD8T	DC	PTPN6	IL6ST	NA	0.175793332866108	NA	0.175793332866108	NA	NA
CD8T	DC	PTPN6	LAT	0.17304130633942	0.17304130633942	NA	0.17304130633942	NA	NA
CD8T	DC	PTPN6	PRKCA	NA	0.12049057476337	NA	0.12049057476337	NA	NA
CD8T	DC	RAC1	EZR	0.0839249137773364	NA	NA	NA	NA	NA
CD8T	DC	RAC1	ITGB1	0.0367961526798022	NA	NA	NA	NA	NA
CD8T	DC	SEMA7A	ITGB1	NA	NA	0.367961526798022	0.367961526798022	NA	NA
CD8T	DC	SYK	CD3E	0.539227860226996	NA	0.539227860226996	NA	NA	NA
CD8T	DC	SYK	CSDE1	0.132129867901823	NA	0.132129867901823	NA	NA	NA
CD8T	DC	SYK	EMB	0.512506885480716	NA	0.512506885480716	NA	NA	NA
CD8T	DC	SYK	EZR	0.503549482664019	NA	0.503549482664019	NA	NA	NA
CD8T	DC	SYK	KLRG1	0.279667499117113	NA	0.279667499117113	NA	NA	NA
CD8T	DC	SYK	LAT	0.951727184866809	NA	0.951727184866809	NA	NA	NA
CD8T	DC	SYK	MSN	0.282023563737715	NA	0.282023563737715	NA	NA	NA
CD8T	DC	TGFB1	AKT1	NA	0.0300672279038544	NA	0.0300672279038544	NA	NA
CD8T	DC	TGFB1	CXCR4	0.402835178516793	0.402835178516793	NA	0.402835178516793	NA	NA
CD8T	DC	TGFB1	FCGR3A	0.279667499117113	0.279667499117113	NA	0.279667499117113	NA	NA
CD8T	DC	TGFB1	ITGB1	0.183980763399011	0.183980763399011	NA	0.183980763399011	NA	NA
CD8T	DC	TGFB1	PTGER2	NA	0.635169890881111	NA	0.635169890881111	NA	NA
CD8T	DC	TGFB1	SMAD3	NA	0.259772765554228	NA	0.259772765554228	NA	NA
CD8T	DC	TGFB1	TGFBR1	NA	162525495727063	NA	162525495727063	NA	NA
CD8T	DC	TGFB1	TGFBR2	NA	316664325029626	NA	316664325029626	NA	NA
CD8T	DC	TIMP1	CD63	NA	49499153640862	NA	49499153640862	NA	NA
CD8T	DC	TIMP2	ITGB1	0.367961526798022	NA	0.367961526798022	NA	NA	NA
CD8T	DC	TLN1	ITGB1	0.257573068758616	0.257573068758616	0.257573068758616	NA	NA	NA
CD8T	DC	TLN1	PRKCA	NA	0.060245287381685	NA	NA	NA	NA
CD8T	DC	TNFSF10	RIPK1	NA	0.31710821333012	NA	NA	NA	NA
CD8T	DC	TP53	HSP90AB1	0.346644981892064	NA	NA	NA	NA	NA
CD8T	DC	TP53	NR3C1	0.168839013229462	NA	NA	NA	NA	NA
CD8T	DC	UBA52	ADRB2	NA	0.112559342152975	NA	NA	NA	NA
CD8T	DC	UBA52	RIPK1	NA	0.15855410666506	NA	NA	NA	NA
CD8T	DC	UBA52	SMAD3	NA	0.0742207901583507	NA	NA	NA	NA
CD8T	DC	UBA52	TGFBR1	NA	0.375058836293222	NA	NA	NA	NA
CD8T	DC	UBA52	TGFBR2	NA	0.422219100039501	NA	NA	NA	NA
CD8T	DC	UBC	ADRB2	NA	0.112559342152975	NA	NA	NA	NA
CD8T	DC	UBC	RIPK1	NA	0.31710821333012	NA	NA	NA	NA
CD8T	DC	UBC	SMAD3	NA	0.0742207901583507	NA	NA	NA	NA
CD8T	DC	UBC	TGFBR1	NA	0.125019612097741	NA	NA	NA	NA
CD8T	DC	UBC	TGFBR2	NA	0.211109550019751	NA	NA	NA	NA
CD8T	DC	VEGFB	ADRB2	NA	0.112559342152975	NA	0.112559342152975	NA	NA
CD8T	NK	ARF6	SMAP1	NA	1	NA	NA	NA	NA
CD8T	NK	ARPC5	ADRB2	NA	0.168839013229462	NA	0.168839013229462	NA	NA
CD8T	NK	B2M	CD247	0.779931594463934	0.779931594463934	0.779931594463934	0.779931594463934	NA	NA
CD8T	NK	B2M	CD3D	0.92490907531276	0.92490907531276	0.92490907531276	0.92490907531276	NA	NA
CD8T	NK	B2M	CD3G	0.862764576363194	0.862764576363194	0.862764576363194	0.862764576363194	NA	NA
CD8T	NK	B2M	IL2RB	NA	0.0940078545792382	NA	0.0940078545792382	NA	NA
CD8T	NK	B2M	IL2RG	0.0957096176235023	0.0957096176235023	0.0957096176235023	0.0957096176235023	NA	NA
CD8T	NK	B2M	LAT	0.0865206531697099	0.0865206531697099	0.0865206531697099	0.0865206531697099	NA	NA
CD8T	NK	B2M	PDIA3	0.237233368387517	0.237233368387517	0.237233368387517	0.237233368387517	NA	NA
CD8T	NK	CALM1	PTPRA	101874072049412	101874072049412	101874072049412	101874072049412	NA	NA
CD8T	NK	CALM3	AKT1	NA	0.0601344558077089	NA	0.0601344558077089	NA	NA
CD8T	NK	CALR	PDIA3	0.948933473550068	0.948933473550068	NA	0.948933473550068	NA	NA
CD8T	NK	CCL3	CCR7	NA	NA	0.0716657594713461	NA	NA	NA
CD8T	NK	CCL3	CXCR4	NA	NA	0.0503543973145991	NA	NA	NA
CD8T	NK	CCL4	CCR7	0.0716657594713461	NA	0.0716657594713461	NA	NA	NA
CD8T	NK	CCL5	CCR7	NA	NA	0.0716657594713461	NA	NA	NA
CD8T	NK	CCL5	CXCR4	NA	NA	0.0503543973145991	NA	NA	NA
CD8T	NK	CD55	AKT1	NA	0.0601344558077089	NA	NA	NA	NA
CD8T	NK	CD55	CD97	698686879969222	698686879969222	698686879969222	NA	NA	NA
CD8T	NK	CD8A	IL2RB	NA	0.0940078545792382	NA	0.0940078545792382	NA	NA
CD8T	NK	CD8A	IL2RG	NA	0.0957096176235023	NA	0.0957096176235023	NA	NA
CD8T	NK	CD8A	LAT	NA	0.25956195950913	NA	0.25956195950913	NA	NA
CD8T	NK	COPA	CD74	NA	NA	NA	0.624068630135466	NA	NA
CD8T	NK	FYN	CD247	136488029031188	136488029031188	136488029031188	136488029031188	NA	NA
CD8T	NK	FYN	CD3E	0.970610148408593	0.970610148408593	0.970610148408593	0.970610148408593	NA	NA
CD8T	NK	FYN	CD3G	0.539227860226996	0.539227860226996	0.539227860226996	0.539227860226996	NA	NA
CD8T	NK	FYN	CD5	NA	284218199835535	NA	284218199835535	NA	NA
CD8T	NK	FYN	F2R	NA	0.231096654594709	NA	0.231096654594709	NA	NA
CD8T	NK	FYN	FCER1G	NA	0.711700105162551	NA	0.711700105162551	NA	NA
CD8T	NK	FYN	FLOT1	NA	24353304107837	NA	24353304107837	NA	NA
CD8T	NK	FYN	IL2RB	NA	0.282023563737715	NA	0.282023563737715	NA	NA
CD8T	NK	FYN	ITGA6	NA	0.0650025652372228	NA	0.0650025652372228	NA	NA
CD8T	NK	FYN	ITGB1	0.0735923053596045	0.0735923053596045	0.0735923053596045	0.0735923053596045	NA	NA
CD8T	NK	FYN	ITGB7	NA	0.0613511557295439	NA	0.0613511557295439	NA	NA
CD8T	NK	FYN	LAT	0.43260326584855	0.43260326584855	0.43260326584855	0.43260326584855	NA	NA
CD8T	NK	FYN	PRKCA	NA	0.12049057476337	NA	0.12049057476337	NA	NA
CD8T	NK	FYN	PTPRA	0.679160480329414	0.679160480329414	0.679160480329414	0.679160480329414	NA	NA
CD8T	NK	FYN	PTPRE	0.474466736775034	0.474466736775034	0.474466736775034	0.474466736775034	NA	NA
CD8T	NK	GNAI2	S1PR4	NA	NA	8	NA	NA	NA
CD8T	NK	GNAS	ADCY7	NA	208022876711822	NA	208022876711822	NA	NA
CD8T	NK	GNAS	ADRB2	NA	0.168839013229462	NA	0.168839013229462	NA	NA
CD8T	NK	GNAS	PTGDR	NA	825720858145444	NA	825720858145444	NA	NA
CD8T	NK	HLA.A	APLP2	NA	162764471263302	NA	162764471263302	NA	NA
CD8T	NK	HLA.A	CD3D	0.92490907531276	0.92490907531276	0.92490907531276	0.92490907531276	NA	NA
CD8T	NK	HLA.A	CD3G	0.754919004317795	0.754919004317795	0.754919004317795	0.754919004317795	NA	NA
CD8T	NK	HLA.A	IL2RB	NA	0.0940078545792382	NA	0.0940078545792382	NA	NA
CD8T	NK	HLA.A	IL2RG	0.0957096176235023	0.0957096176235023	0.0957096176235023	0.0957096176235023	NA	NA
CD8T	NK	HLA.A	KLRC4	NA	0.309369710255387	NA	0.309369710255387	NA	NA
CD8T	NK	HLA.A	LAT	0.0865206531697099	0.0865206531697099	0.0865206531697099	0.0865206531697099	NA	NA
CD8T	NK	HLA.B	CANX	109500938809709	NA	109500938809709	109500938809709	NA	NA
CD8T	NK	HLA.B	CD3D	0.792779207410937	NA	0.792779207410937	0.792779207410937	NA	NA
CD8T	NK	HLA.B	CD3G	0.647073432272395	NA	0.647073432272395	0.647073432272395	NA	NA
CD8T	NK	HLA.B	KLRC4	NA	NA	NA	0.309369710255387	NA	NA
CD8T	NK	HLA.C	CD3D	0.792779207410937	0.792779207410937	0.792779207410937	0.792779207410937	NA	NA
CD8T	NK	HLA.C	CD3G	0.647073432272395	0.647073432272395	0.647073432272395	0.647073432272395	NA	NA
CD8T	NK	HLA.C	KLRC4	NA	0.309369710255387	NA	0.309369710255387	NA	NA
CD8T	NK	HSP90AA1	NR3C1	0.337678026458924	NA	NA	NA	NA	NA
CD8T	NK	ICAM3	ITGAL	219001877619419	NA	219001877619419	219001877619419	NA	NA
CD8T	NK	IFNG	CD74	NA	NA	0.208022876711822	NA	NA	NA
CD8T	NK	IFNG	IFNGR1	NA	NA	349770758265928	NA	NA	NA
CD8T	NK	LGALS1	ITGB1	0.183980763399011	NA	NA	NA	NA	NA
CD8T	NK	LRPAP1	SORL1	371243652306465	NA	371243652306465	NA	NA	NA
CD8T	NK	LYZ	ITGAL	0.938579475511795	0.938579475511795	NA	0.938579475511795	NA	NA
CD8T	NK	MIF	CD74	249627452054186	NA	NA	NA	NA	NA
CD8T	NK	MIF	CXCR4	0.201417589258397	NA	NA	NA	NA	NA
CD8T	NK	PTPN6	CD247	NA	0.389965797231967	NA	0.389965797231967	NA	NA
CD8T	NK	PTPN6	CD3D	NA	0.132129867901823	NA	0.132129867901823	NA	NA
CD8T	NK	PTPN6	CD3E	NA	0.107845572045399	NA	0.107845572045399	NA	NA
CD8T	NK	PTPN6	CD3G	NA	0.107845572045399	NA	0.107845572045399	NA	NA
CD8T	NK	PTPN6	IFNAR1	NA	0.255593427695917	NA	0.255593427695917	NA	NA
CD8T	NK	PTPN6	IFNAR2	NA	0.092380540404661	NA	NA	NA	NA
CD8T	NK	PTPN6	IFNGR1	NA	0.112829276859977	NA	0.112829276859977	NA	NA
CD8T	NK	PTPN6	IL10RA	NA	0.17763637489721	NA	0.17763637489721	NA	NA
CD8T	NK	PTPN6	IL2RB	NA	0.470039272896191	NA	0.470039272896191	NA	NA
CD8T	NK	PTPN6	IL2RG	NA	0.0957096176235023	NA	0.0957096176235023	NA	NA
CD8T	NK	PTPN6	IL6ST	NA	0.175793332866108	NA	0.175793332866108	NA	NA
CD8T	NK	PTPN6	LAT	NA	0.17304130633942	NA	0.17304130633942	NA	NA
CD8T	NK	PTPN6	PRKCA	NA	0.12049057476337	NA	0.12049057476337	NA	NA
CD8T	NK	RAC1	EZR	0.0839249137773364	NA	0.0839249137773364	NA	NA	NA
CD8T	NK	RAC1	ITGB1	0.0367961526798022	NA	0.0367961526798022	NA	NA	NA
CD8T	NK	SPON2	ITGA4	NA	NA	0.0591884467707665	NA	NA	NA
CD8T	NK	SPON2	ITGB1	NA	NA	0.0367961526798022	NA	NA	NA
CD8T	NK	SYK	CD3E	NA	NA	NA	0.539227860226996	NA	NA
CD8T	NK	SYK	CSDE1	NA	NA	NA	0.132129867901823	NA	NA
CD8T	NK	SYK	EMB	NA	NA	NA	0.512506885480716	NA	NA
CD8T	NK	SYK	EZR	NA	NA	NA	0.503549482664019	NA	NA
CD8T	NK	SYK	FCER1G	NA	NA	NA	118616684193759	NA	NA
CD8T	NK	SYK	IL2RB	NA	NA	NA	0.376031418316953	NA	NA
CD8T	NK	SYK	KLRG1	NA	NA	NA	0.279667499117113	NA	NA
CD8T	NK	SYK	LAT	NA	NA	NA	0.951727184866809	NA	NA
CD8T	NK	SYK	MSN	NA	NA	NA	0.282023563737715	NA	NA
CD8T	NK	SYK	PRKCA	NA	NA	NA	114466046025202	NA	NA
CD8T	NK	TGFB1	AKT1	NA	0.0300672279038544	NA	0.0300672279038544	NA	NA
CD8T	NK	TGFB1	CXCR4	0.402835178516793	0.402835178516793	0.402835178516793	0.402835178516793	NA	NA
CD8T	NK	TGFB1	FCGR3A	0.279667499117113	0.279667499117113	NA	0.279667499117113	NA	NA
CD8T	NK	TGFB1	ITGB1	0.183980763399011	0.183980763399011	0.183980763399011	0.183980763399011	NA	NA
CD8T	NK	TGFB1	PTGER2	NA	0.635169890881111	NA	0.635169890881111	NA	NA
CD8T	NK	TGFB1	SMAD3	NA	0.259772765554228	NA	0.259772765554228	NA	NA
CD8T	NK	TGFB1	TGFBR1	NA	162525495727063	NA	162525495727063	NA	NA
CD8T	NK	TGFB1	TGFBR2	NA	316664325029626	NA	316664325029626	NA	NA
CD8T	NK	TIMP1	CD63	49499153640862	49499153640862	49499153640862	49499153640862	NA	NA
CD8T	NK	TLN1	ITGB1	0.257573068758616	0.257573068758616	0.257573068758616	0.257573068758616	NA	NA
CD8T	NK	TLN1	PRKCA	NA	0.060245287381685	NA	0.060245287381685	NA	NA
CD8T	NK	UBA52	ADRB2	NA	0.112559342152975	NA	NA	NA	NA
CD8T	NK	UBA52	RIPK1	NA	0.15855410666506	NA	NA	NA	NA
CD8T	NK	UBA52	SMAD3	NA	0.0742207901583507	NA	NA	NA	NA
CD8T	NK	UBA52	TGFBR1	NA	0.375058836293222	NA	NA	NA	NA
CD8T	NK	UBA52	TGFBR2	NA	0.422219100039501	NA	NA	NA	NA
CD8T	NK	UBC	ADRB2	NA	0.112559342152975	NA	NA	NA	NA
CD8T	NK	UBC	RIPK1	NA	0.31710821333012	NA	NA	NA	NA
CD8T	NK	UBC	SMAD3	NA	0.0742207901583507	NA	NA	NA	NA
CD8T	NK	UBC	TGFBR1	NA	0.125019612097741	NA	NA	NA	NA
CD8T	NK	UBC	TGFBR2	NA	0.211109550019751	NA	NA	NA	NA
CD8T	NK	VEGFB	ADRB2	NA	0.112559342152975	NA	0.112559342152975	NA	NA
CD8T	NK	XCL2	CCR7	0.0716657594713461	NA	0.0716657594713461	NA	NA	NA
CD8T	NK	XCL2	CXCR4	0.0503543973145991	NA	0.0503543973145991	NA	NA	NA
CD8T	monocyte	ADAM17	ITGB1	NA	NA	0.441553832157627	NA	NA	NA
CD8T	monocyte	ADAM9	ITGA6	NA	NA	NA	0.910035913321119	NA	NA
CD8T	monocyte	ADAM9	ITGB1	NA	NA	NA	0.404757679477825	NA	NA
CD8T	monocyte	ADM	ADRB2	NA	0.168839013229462	NA	0.168839013229462	NA	NA
CD8T	monocyte	ARPC5	ADRB2	NA	0.168839013229462	NA	0.168839013229462	NA	NA
CD8T	monocyte	B2M	CD247	0.779931594463934	0.779931594463934	0.779931594463934	0.779931594463934	NA	NA
CD8T	monocyte	B2M	CD3D	0.92490907531276	0.92490907531276	0.92490907531276	0.92490907531276	NA	NA
CD8T	monocyte	B2M	CD3G	0.862764576363194	0.862764576363194	0.862764576363194	0.862764576363194	NA	NA
CD8T	monocyte	B2M	IL2RB	NA	0.0940078545792382	NA	0.0940078545792382	NA	NA
CD8T	monocyte	B2M	IL2RG	0.0957096176235023	0.0957096176235023	0.0957096176235023	0.0957096176235023	NA	NA
CD8T	monocyte	B2M	LAT	0.0865206531697099	0.0865206531697099	0.0865206531697099	0.0865206531697099	NA	NA
CD8T	monocyte	B2M	PDIA3	0.237233368387517	0.237233368387517	0.237233368387517	0.237233368387517	NA	NA
CD8T	monocyte	CALM1	PTPRA	NA	101874072049412	NA	101874072049412	NA	NA
CD8T	monocyte	CALM3	AKT1	NA	0.0601344558077089	NA	0.0601344558077089	NA	NA
CD8T	monocyte	CALR	PDIA3	0.948933473550068	0.948933473550068	NA	0.948933473550068	NA	NA
CD8T	monocyte	CCL4	CCR7	NA	NA	0.0716657594713461	NA	NA	NA
CD8T	monocyte	CD55	CD97	698686879969222	NA	NA	NA	NA	NA
CD8T	monocyte	CD86	CD247	NA	0.0974914493079918	0.0974914493079918	0.0974914493079918	NA	NA
CD8T	monocyte	CD86	CD3D	NA	0.132129867901823	0.132129867901823	0.132129867901823	NA	NA
CD8T	monocyte	CD86	CD3E	NA	0.107845572045399	0.107845572045399	0.107845572045399	NA	NA
CD8T	monocyte	CD86	CD3G	NA	0.107845572045399	0.107845572045399	0.107845572045399	NA	NA
CD8T	monocyte	COPA	CD74	0.624068630135466	NA	0.624068630135466	NA	NA	NA
CD8T	monocyte	CXCL2	CCR7	NA	NA	0.0716657594713461	NA	NA	NA
CD8T	monocyte	CXCL2	CXCR4	NA	NA	0.0503543973145991	NA	NA	NA
CD8T	monocyte	DUSP18	ITGA6	NA	0.390015391423337	NA	0.390015391423337	NA	NA
CD8T	monocyte	DUSP18	ITGB1	NA	0.183980763399011	0.183980763399011	0.183980763399011	NA	NA
CD8T	monocyte	FYN	CD247	136488029031188	136488029031188	136488029031188	136488029031188	NA	NA
CD8T	monocyte	FYN	CD3E	0.970610148408593	0.970610148408593	0.970610148408593	0.970610148408593	NA	NA
CD8T	monocyte	FYN	CD3G	0.539227860226996	0.539227860226996	0.539227860226996	0.539227860226996	NA	NA
CD8T	monocyte	FYN	CD5	NA	284218199835535	NA	284218199835535	NA	NA
CD8T	monocyte	FYN	F2R	NA	0.231096654594709	NA	0.231096654594709	NA	NA
CD8T	monocyte	FYN	FCER1G	NA	0.711700105162551	NA	0.711700105162551	NA	NA
CD8T	monocyte	FYN	FLOT1	NA	24353304107837	NA	24353304107837	NA	NA
CD8T	monocyte	FYN	IL2RB	NA	0.282023563737715	NA	0.282023563737715	NA	NA
CD8T	monocyte	FYN	ITGA6	NA	0.0650025652372228	NA	0.0650025652372228	NA	NA
CD8T	monocyte	FYN	ITGB1	0.0735923053596045	0.0735923053596045	0.0735923053596045	0.0735923053596045	NA	NA
CD8T	monocyte	FYN	ITGB7	NA	0.0613511557295439	NA	0.0613511557295439	NA	NA
CD8T	monocyte	FYN	LAT	0.43260326584855	0.43260326584855	0.43260326584855	0.43260326584855	NA	NA
CD8T	monocyte	FYN	PRKCA	NA	0.12049057476337	NA	0.12049057476337	NA	NA
CD8T	monocyte	FYN	PTPRA	0.679160480329414	0.679160480329414	0.679160480329414	0.679160480329414	NA	NA
CD8T	monocyte	FYN	PTPRE	0.474466736775034	0.474466736775034	0.474466736775034	0.474466736775034	NA	NA
CD8T	monocyte	GNAI2	S1PR4	NA	NA	8	NA	NA	NA
CD8T	monocyte	GNAS	ADCY7	NA	NA	NA	208022876711822	NA	NA
CD8T	monocyte	GNAS	ADRB2	NA	NA	NA	0.168839013229462	NA	NA
CD8T	monocyte	GNAS	PTGDR	NA	NA	NA	825720858145444	NA	NA
CD8T	monocyte	HLA.A	APLP2	NA	162764471263302	NA	162764471263302	NA	NA
CD8T	monocyte	HLA.A	CD3D	NA	0.92490907531276	0.92490907531276	0.92490907531276	NA	NA
CD8T	monocyte	HLA.A	CD3G	NA	0.754919004317795	0.754919004317795	0.754919004317795	NA	NA
CD8T	monocyte	HLA.A	IL2RB	NA	0.0940078545792382	NA	0.0940078545792382	NA	NA
CD8T	monocyte	HLA.A	IL2RG	NA	0.0957096176235023	0.0957096176235023	0.0957096176235023	NA	NA
CD8T	monocyte	HLA.A	KLRC4	NA	0.309369710255387	NA	0.309369710255387	NA	NA
CD8T	monocyte	HLA.A	LAT	NA	0.0865206531697099	0.0865206531697099	0.0865206531697099	NA	NA
CD8T	monocyte	HLA.B	CANX	NA	NA	109500938809709	109500938809709	NA	NA
CD8T	monocyte	HLA.B	CD3D	NA	NA	0.792779207410937	0.792779207410937	NA	NA
CD8T	monocyte	HLA.B	CD3G	NA	NA	0.647073432272395	0.647073432272395	NA	NA
CD8T	monocyte	HLA.B	KLRC4	NA	NA	NA	0.309369710255387	NA	NA
CD8T	monocyte	HLA.C	CD3D	NA	0.792779207410937	0.792779207410937	0.792779207410937	NA	NA
CD8T	monocyte	HLA.C	CD3G	NA	0.647073432272395	0.647073432272395	0.647073432272395	NA	NA
CD8T	monocyte	HLA.C	KLRC4	NA	0.309369710255387	NA	0.309369710255387	NA	NA
CD8T	monocyte	HSP90AA1	NR3C1	0.337678026458924	NA	NA	NA	NA	NA
CD8T	monocyte	HSPA1A	NR3C1	0.112559342152975	NA	NA	NA	NA	NA
CD8T	monocyte	ICAM1	IL2RG	0.861386558611521	NA	NA	NA	NA	NA
CD8T	monocyte	ICAM1	ITGAL	281573842653539	NA	NA	NA	NA	NA
CD8T	monocyte	ICAM3	ITGAL	219001877619419	NA	219001877619419	219001877619419	NA	NA
CD8T	monocyte	IL1RN	IL2RG	NA	NA	0.0957096176235023	NA	NA	NA
CD8T	monocyte	LGALS1	ITGB1	0.183980763399011	NA	NA	NA	NA	NA
CD8T	monocyte	LRPAP1	SORL1	371243652306465	NA	371243652306465	NA	NA	NA
CD8T	monocyte	LYZ	ITGAL	0.938579475511795	0.938579475511795	NA	0.938579475511795	NA	NA
CD8T	monocyte	MIF	CD74	249627452054186	NA	NA	NA	NA	NA
CD8T	monocyte	MIF	CXCR4	0.201417589258397	NA	NA	NA	NA	NA
CD8T	monocyte	PPBP	CCR7	0.0716657594713461	NA	0.0716657594713461	NA	NA	NA
CD8T	monocyte	PPBP	CXCR4	0.0503543973145991	NA	0.0503543973145991	NA	NA	NA
CD8T	monocyte	PTGS2	CCR7	NA	0.0716657594713461	0.0716657594713461	0.0716657594713461	NA	NA
CD8T	monocyte	PTPN6	CD247	0.389965797231967	0.389965797231967	NA	0.389965797231967	NA	NA
CD8T	monocyte	PTPN6	CD3D	0.132129867901823	0.132129867901823	NA	0.132129867901823	NA	NA
CD8T	monocyte	PTPN6	CD3E	0.107845572045399	0.107845572045399	NA	0.107845572045399	NA	NA
CD8T	monocyte	PTPN6	CD3G	0.107845572045399	0.107845572045399	NA	0.107845572045399	NA	NA
CD8T	monocyte	PTPN6	IFNAR1	NA	0.255593427695917	NA	0.255593427695917	NA	NA
CD8T	monocyte	PTPN6	IFNAR2	NA	0.092380540404661	NA	NA	NA	NA
CD8T	monocyte	PTPN6	IFNGR1	0.112829276859977	0.112829276859977	NA	0.112829276859977	NA	NA
CD8T	monocyte	PTPN6	IL10RA	0.17763637489721	0.17763637489721	NA	0.17763637489721	NA	NA
CD8T	monocyte	PTPN6	IL2RB	NA	0.470039272896191	NA	0.470039272896191	NA	NA
CD8T	monocyte	PTPN6	IL2RG	0.0957096176235023	0.0957096176235023	NA	0.0957096176235023	NA	NA
CD8T	monocyte	PTPN6	IL6ST	NA	0.175793332866108	NA	0.175793332866108	NA	NA
CD8T	monocyte	PTPN6	LAT	0.17304130633942	0.17304130633942	NA	0.17304130633942	NA	NA
CD8T	monocyte	PTPN6	PRKCA	NA	0.12049057476337	NA	0.12049057476337	NA	NA
CD8T	monocyte	RAC1	EZR	0.0839249137773364	NA	NA	NA	NA	NA
CD8T	monocyte	RAC1	ITGB1	0.0367961526798022	NA	NA	NA	NA	NA
CD8T	monocyte	SECTM1	CD7	2	NA	NA	NA	NA	NA
CD8T	monocyte	SYK	CD3E	0.539227860226996	NA	0.539227860226996	NA	NA	NA
CD8T	monocyte	SYK	CSDE1	0.132129867901823	NA	0.132129867901823	NA	NA	NA
CD8T	monocyte	SYK	EMB	0.512506885480716	NA	0.512506885480716	NA	NA	NA
CD8T	monocyte	SYK	EZR	0.503549482664019	NA	0.503549482664019	NA	NA	NA
CD8T	monocyte	SYK	KLRG1	0.279667499117113	NA	0.279667499117113	NA	NA	NA
CD8T	monocyte	SYK	LAT	0.951727184866809	NA	0.951727184866809	NA	NA	NA
CD8T	monocyte	SYK	MSN	0.282023563737715	NA	0.282023563737715	NA	NA	NA
CD8T	monocyte	TGFB1	AKT1	NA	0.0300672279038544	NA	0.0300672279038544	NA	NA
CD8T	monocyte	TGFB1	CXCR4	NA	0.402835178516793	NA	0.402835178516793	NA	NA
CD8T	monocyte	TGFB1	FCGR3A	NA	0.279667499117113	NA	0.279667499117113	NA	NA
CD8T	monocyte	TGFB1	ITGB1	NA	0.183980763399011	NA	0.183980763399011	NA	NA
CD8T	monocyte	TGFB1	PTGER2	NA	0.635169890881111	NA	0.635169890881111	NA	NA
CD8T	monocyte	TGFB1	SMAD3	NA	0.259772765554228	NA	0.259772765554228	NA	NA
CD8T	monocyte	TGFB1	TGFBR1	NA	162525495727063	NA	162525495727063	NA	NA
CD8T	monocyte	TGFB1	TGFBR2	NA	316664325029626	NA	316664325029626	NA	NA
CD8T	monocyte	TIMP1	CD63	NA	49499153640862	NA	49499153640862	NA	NA
CD8T	monocyte	TIMP2	ITGB1	0.367961526798022	NA	0.367961526798022	NA	NA	NA
CD8T	monocyte	TLN1	ITGB1	0.257573068758616	0.257573068758616	0.257573068758616	NA	NA	NA
CD8T	monocyte	TLN1	PRKCA	NA	0.060245287381685	NA	NA	NA	NA
CD8T	monocyte	TNFSF10	RIPK1	NA	0.31710821333012	NA	NA	NA	NA
CD8T	monocyte	UBA52	ADRB2	NA	0.112559342152975	NA	NA	NA	NA
CD8T	monocyte	UBA52	RIPK1	NA	0.15855410666506	NA	NA	NA	NA
CD8T	monocyte	UBA52	SMAD3	NA	0.0742207901583507	NA	NA	NA	NA
CD8T	monocyte	UBA52	TGFBR1	NA	0.375058836293222	NA	NA	NA	NA
CD8T	monocyte	UBA52	TGFBR2	NA	0.422219100039501	NA	NA	NA	NA
CD8T	monocyte	UBC	ADRB2	NA	0.112559342152975	NA	NA	NA	NA
CD8T	monocyte	UBC	RIPK1	NA	0.31710821333012	NA	NA	NA	NA
CD8T	monocyte	UBC	SMAD3	NA	0.0742207901583507	NA	NA	NA	NA
CD8T	monocyte	UBC	TGFBR1	NA	0.125019612097741	NA	NA	NA	NA
CD8T	monocyte	UBC	TGFBR2	NA	0.211109550019751	NA	NA	NA	NA
DC	B	ACTR2	LDLR	0.316664325029626	NA	NA	0.316664325029626	NA	NA
DC	B	ADAM10	AXL	NA	0.677628693905013	NA	0.677628693905013	NA	NA
DC	B	ADAM10	TSPAN14	NA	2	NA	2	NA	NA
DC	B	ADAM28	ITGA4	NA	NA	0.591884467707665	NA	0.591884467707665	NA
DC	B	ALOX5AP	ALOX5	NA	NA	NA	NA	NA	195317365515963
DC	B	AREG	AXL	NA	NA	NA	0.0677628693905013	NA	NA
DC	B	AREG	CSF1R	NA	NA	NA	0.0572085795752856	NA	NA
DC	B	AREG	FLT3	NA	NA	NA	0.0692582729382893	NA	NA
DC	B	AREG	INSR	NA	NA	NA	0.0452557600137861	NA	NA
DC	B	ARF1	CD4	0.0663464628440656	0.0663464628440656	0.0663464628440656	NA	0.0663464628440656	NA
DC	B	ARF1	INSR	0.588324880179219	0.588324880179219	0.588324880179219	NA	0.588324880179219	NA
DC	B	ARF1	PLD2	NA	204906586886259	NA	NA	NA	NA
DC	B	ARF6	PLD2	NA	0.107845572045399	NA	NA	NA	0.107845572045399
DC	B	ARF6	SMAP1	NA	1	1	NA	1	1
DC	B	ARPC5	LDLR	NA	0.316664325029626	0.316664325029626	NA	0.316664325029626	NA
DC	B	B2M	IL2RG	0.0957096176235023	0.0957096176235023	0.0957096176235023	NA	0.0957096176235023	NA
DC	B	B2M	LILRB2	132851261045963	132851261045963	132851261045963	NA	132851261045963	NA
DC	B	B2M	PDIA3	0.237233368387517	0.237233368387517	0.237233368387517	NA	0.237233368387517	NA
DC	B	BST2	LILRA4	NA	NA	NA	NA	5	5
DC	B	CALM1	INSR	NA	NA	NA	NA	0.271534560082716	NA
DC	B	CALM1	KCNQ1	NA	NA	NA	NA	111866999646845	NA
DC	B	CALM1	PTPRA	NA	NA	NA	NA	101874072049412	NA
DC	B	CALM2	INSR	NA	NA	0.271534560082716	NA	0.271534560082716	NA
DC	B	CALM2	KCNQ1	NA	NA	NA	NA	111866999646845	NA
DC	B	CALM3	INSR	NA	NA	0.271534560082716	NA	0.271534560082716	NA
DC	B	CALM3	KCNQ1	NA	NA	NA	NA	167800499470268	NA
DC	B	CALR	PDIA3	NA	NA	NA	NA	0.948933473550068	NA
DC	B	CCL3	CCR2	NA	NA	NA	0.0670452149250027	NA	NA
DC	B	CCL3	CCR7	NA	NA	NA	0.0716657594713461	NA	NA
DC	B	CCL3	CXCR3	NA	NA	NA	0.0733928184409557	NA	NA
DC	B	CCL3	CXCR4	NA	NA	NA	0.0503543973145991	NA	NA
DC	B	CCL4	CCR2	NA	NA	NA	0.0670452149250027	NA	NA
DC	B	CCL4	CCR7	NA	NA	NA	0.0716657594713461	NA	NA
DC	B	CCL4	CXCR3	NA	NA	NA	0.0733928184409557	NA	NA
DC	B	CCL4	SLC7A1	NA	NA	NA	194826432862696	NA	NA
DC	B	CD40	AKT1	NA	NA	NA	0.0300672279038544	NA	NA
DC	B	CD40	CD83	0.208022876711822	NA	0.208022876711822	0.208022876711822	NA	NA
DC	B	CD40	TRAF3	NA	NA	10547844489844	10547844489844	NA	NA
DC	B	CD52	SIGLEC10	NA	NA	NA	NA	NA	0.928109130766162
DC	B	CD55	AKT1	NA	NA	NA	NA	NA	0.0601344558077089
DC	B	CD55	CD97	NA	NA	NA	NA	NA	698686879969222
DC	B	CD99	PILRA	NA	NA	5	NA	NA	NA
DC	B	CFLAR	RIPK1	NA	NA	NA	0.31710821333012	NA	NA
DC	B	CFLAR	TRADD	NA	NA	NA	0.281277069939941	NA	NA
DC	B	CIRBP	TREM1	NA	0.348597708406462	NA	NA	NA	NA
DC	B	COL4A4	CD93	NA	NA	NA	NA	NA	195317365515963
DC	B	COL4A4	ITGA4	NA	NA	NA	NA	NA	0.0591884467707665
DC	B	COL4A4	ITGA5	NA	NA	NA	NA	NA	0.0586773377683666
DC	B	COL4A4	ITGB1	NA	NA	NA	NA	NA	0.294369221438418
DC	B	COL4A4	ITGB7	NA	NA	NA	NA	NA	0.0613511557295439
DC	B	COPA	CD74	0.624068630135466	0.624068630135466	NA	NA	NA	NA
DC	B	COPA	P2RY6	190550967264333	190550967264333	NA	NA	NA	NA
DC	B	COPA	SORT1	NA	0.848950600411768	NA	NA	NA	NA
DC	B	FAM3C	LAMP1	NA	NA	104579312521939	NA	104579312521939	NA
DC	B	GNAI2	ADCY7	NA	NA	18722058904064	NA	18722058904064	18722058904064
DC	B	GNAI2	CXCR3	NA	NA	0.51374972908669	NA	NA	NA
DC	B	GNAI2	S1PR4	NA	NA	NA	NA	NA	8
DC	B	GNAS	ADCY7	NA	NA	NA	NA	NA	208022876711822
DC	B	GNAS	PTGIR	NA	NA	NA	NA	NA	730599123235111
DC	B	GPI	AMFR	NA	1143305803586	NA	NA	NA	NA
DC	B	GSTO1	RYR1	NA	NA	NA	NA	NA	0.17763637489721
DC	B	HLA.A	APLP2	162764471263302	162764471263302	162764471263302	NA	162764471263302	NA
DC	B	HLA.A	IL2RG	0.0957096176235023	0.0957096176235023	0.0957096176235023	NA	0.0957096176235023	NA
DC	B	HLA.A	LILRA1	NA	0.487066082156741	NA	NA	NA	NA
DC	B	HLA.A	LILRB2	265702522091926	265702522091926	265702522091926	NA	265702522091926	NA
DC	B	HLA.B	CANX	109500938809709	109500938809709	109500938809709	109500938809709	NA	NA
DC	B	HLA.B	CD3D	NA	NA	NA	0.792779207410937	NA	NA
DC	B	HLA.B	LILRA1	NA	0.487066082156741	NA	NA	NA	NA
DC	B	HLA.B	LILRB2	243560645250932	243560645250932	243560645250932	243560645250932	NA	NA
DC	B	HLA.C	LILRA1	NA	0.487066082156741	NA	NA	NA	NA
DC	B	HLA.C	LILRB2	NA	243560645250932	243560645250932	NA	243560645250932	NA
DC	B	HLA.DMA	CD4	0.132692925688131	NA	NA	NA	NA	NA
DC	B	HLA.DMA	CD74	0.416045753423644	NA	NA	NA	NA	NA
DC	B	HLA.DMB	CD4	0.132692925688131	NA	NA	NA	NA	NA
DC	B	HLA.DMB	CD74	0.416045753423644	NA	NA	NA	NA	NA
DC	B	HLA.DOA	CD4	NA	0.132692925688131	NA	0.132692925688131	NA	NA
DC	B	HLA.DOB	CD4	0.132692925688131	0.132692925688131	NA	0.132692925688131	NA	NA
DC	B	HLA.DPA1	CD4	0.199039388532197	0.199039388532197	NA	0.199039388532197	NA	NA
DC	B	HLA.DPB1	CD4	0.132692925688131	0.132692925688131	NA	0.132692925688131	NA	NA
DC	B	HLA.DQA1	CD4	0.132692925688131	NA	NA	NA	NA	NA
DC	B	HLA.DQA2	CD4	0.199039388532197	0.199039388532197	NA	0.199039388532197	NA	NA
DC	B	HLA.DQB1	CD4	0.199039388532197	0.199039388532197	NA	0.199039388532197	NA	NA
DC	B	HLA.DRB5	CD4	0.132692925688131	NA	NA	NA	NA	NA
DC	B	HLA.F	LILRB2	NA	0.885675073639752	0.885675073639752	NA	NA	0.885675073639752
DC	B	HSP90AA1	AHR	NA	NA	NA	NA	NA	0.624068630135466
DC	B	HSP90AA1	AKT1	NA	NA	NA	NA	NA	0.180403367423127
DC	B	HSP90AA1	LRP1	NA	NA	NA	NA	NA	0.0663464628440656
DC	B	HSP90AA1	NOD2	NA	NA	NA	NA	NA	0.256253442740358
DC	B	HSP90AA1	NR3C1	NA	NA	NA	NA	NA	0.337678026458924
DC	B	HSP90AA1	TGFBR1	NA	NA	NA	NA	NA	0.125019612097741
DC	B	HSP90AA1	TGFBR2	NA	NA	NA	NA	NA	0.105554775009875
DC	B	HSPA8	LDLR	NA	NA	NA	NA	0.316664325029626	0.316664325029626
DC	B	HSPA8	SMAD3	NA	NA	NA	NA	0.0371103950791754	0.0371103950791754
DC	B	ICAM2	ITGAL	NA	NA	NA	156429912585299	NA	NA
DC	B	ICAM3	ITGAL	NA	NA	NA	NA	NA	219001877619419
DC	B	IL16	CD4	NA	NA	NA	NA	NA	152596864541351
DC	B	IL1B	IFNAR1	NA	NA	NA	NA	NA	0.170395618463945
DC	B	IL1B	IL1R2	NA	NA	NA	NA	NA	100860197570481
DC	B	IL1B	LDLR	NA	NA	NA	NA	NA	0.105554775009875
DC	B	IL1B	MYD88	NA	NA	NA	NA	NA	0.136216553101546
DC	B	IL1B	PRKCA	NA	NA	NA	NA	NA	0.060245287381685
DC	B	IL1B	SIGIRR	NA	NA	NA	NA	NA	0.487066082156741
DC	B	IL4R	IL13RA1	NA	NA	NA	NA	106581824938326	NA
DC	B	IL4R	IL2RG	NA	NA	NA	NA	0.765676940988019	NA
DC	B	IRAK4	MYD88	NA	NA	NA	108973242481237	NA	NA
DC	B	IRAK4	TLR6	NA	NA	NA	0.509370360247061	NA	NA
DC	B	IRAK4	TLR7	NA	NA	NA	0.624068630135466	NA	NA
DC	B	KMT2E	RARA	NA	NA	NA	NA	NA	0.0974914493079918
DC	B	LGALS1	ITGB1	NA	0.183980763399011	NA	NA	NA	NA
DC	B	LILRB1	OSCAR	NA	NA	NA	NA	NA	0.635169890881111
DC	B	LMAN1	MCFD2	NA	NA	NA	NA	NA	5
DC	B	LY86	CD180	NA	NA	NA	NA	NA	14
DC	B	MIF	CD74	NA	NA	NA	NA	NA	249627452054186
DC	B	MIF	CXCR4	NA	NA	NA	NA	NA	0.201417589258397
DC	B	PTPN11	AKT1	NA	NA	NA	NA	NA	0.0300672279038544
DC	B	PTPN11	CSF2RB	NA	NA	NA	NA	NA	0.50660443779501
DC	B	PTPN11	IFNGR1	NA	NA	NA	NA	NA	0.225658553719954
DC	B	PTPN11	INSR	NA	NA	NA	NA	NA	0.181023040055144
DC	B	PTPN11	MPZL1	NA	NA	NA	NA	NA	27887816672517
DC	B	PTPN11	PRKCA	NA	NA	NA	NA	NA	0.180735862145055
DC	B	RAC1	AKT1	NA	0.180403367423127	NA	0.180403367423127	NA	NA
DC	B	RAC1	EZR	0.0839249137773364	0.0839249137773364	NA	0.0839249137773364	NA	NA
DC	B	RAC1	ITGB1	0.0367961526798022	0.0367961526798022	NA	0.0367961526798022	NA	NA
DC	B	S100A4	AKT1	NA	0.0601344558077089	NA	NA	NA	0.0601344558077089
DC	B	S100A8	CD68	0.635169890881111	NA	0.635169890881111	0.635169890881111	NA	0.635169890881111
DC	B	S100A9	CD68	0.635169890881111	NA	0.635169890881111	0.635169890881111	NA	0.635169890881111
DC	B	SYK	AK2	0.487066082156741	NA	NA	0.487066082156741	NA	NA
DC	B	SYK	CSDE1	0.132129867901823	NA	NA	0.132129867901823	NA	NA
DC	B	SYK	CSF2RB	0.303962662677006	NA	NA	0.303962662677006	NA	NA
DC	B	SYK	CSF3R	0.272433106203092	NA	NA	0.272433106203092	NA	NA
DC	B	SYK	EMB	0.512506885480716	NA	NA	0.512506885480716	NA	NA
DC	B	SYK	EZR	0.503549482664019	NA	NA	0.503549482664019	NA	NA
DC	B	SYK	FCER1G	118616684193759	NA	NA	118616684193759	NA	NA
DC	B	SYK	FCGR2A	447524905664132	NA	NA	447524905664132	NA	NA
DC	B	SYK	FLT3	0.277033091753157	NA	NA	0.277033091753157	NA	NA
DC	B	SYK	MSN	0.282023563737715	NA	NA	0.282023563737715	NA	NA
DC	B	SYK	MYD88	0.544866212406183	NA	NA	0.544866212406183	NA	NA
DC	B	SYK	RXRA	0.0725162981178612	NA	NA	0.0725162981178612	NA	NA
DC	B	TGFB1	ALOX5	NA	NA	NA	NA	0.162764471263302	NA
DC	B	TGFB1	CXCR4	NA	NA	0.402835178516793	NA	0.402835178516793	NA
DC	B	TGFB1	ITGB1	NA	NA	0.183980763399011	NA	0.183980763399011	NA
DC	B	TGFB1	SMAD3	NA	NA	NA	NA	0.259772765554228	NA
DC	B	TGFB1	TGFBR2	NA	NA	316664325029626	NA	316664325029626	NA
DC	B	TGFB1	VDR	NA	NA	0.115548327297355	NA	0.115548327297355	NA
DC	B	TLN1	ITGA5	NA	NA	0.117354675536733	NA	0.117354675536733	NA
DC	B	TLN1	ITGB1	NA	NA	0.257573068758616	NA	0.257573068758616	NA
DC	B	TXLNA	STX3	NA	0.237233368387517	NA	NA	NA	0.237233368387517
DC	B	TXLNA	STX4	NA	127033978176222	NA	NA	NA	127033978176222
DC	B	TYROBP	TREM1	NA	NA	104579312521939	NA	104579312521939	NA
DC	B	UBA52	LDLR	NA	NA	NA	NA	0.211109550019751	NA
DC	B	UBA52	SMAD3	NA	NA	NA	NA	0.0742207901583507	NA
DC	B	UBA52	TGFBR2	NA	NA	NA	NA	0.422219100039501	NA
DC	CD4T	ACTR2	LDLR	0.316664325029626	NA	NA	0.316664325029626	NA	NA
DC	CD4T	ADAM10	AXL	NA	0.677628693905013	NA	0.677628693905013	NA	NA
DC	CD4T	ADAM10	TSPAN14	NA	2	NA	2	NA	NA
DC	CD4T	ALOX5AP	ALOX5	195317365515963	NA	NA	NA	NA	195317365515963
DC	CD4T	AREG	AXL	NA	NA	NA	0.0677628693905013	NA	NA
DC	CD4T	AREG	CSF1R	NA	NA	NA	0.0572085795752856	NA	NA
DC	CD4T	AREG	FLT3	NA	NA	NA	0.0692582729382893	NA	NA
DC	CD4T	AREG	INSR	NA	NA	NA	0.0452557600137861	NA	NA
DC	CD4T	ARF1	CD4	0.0663464628440656	0.0663464628440656	0.0663464628440656	NA	0.0663464628440656	NA
DC	CD4T	ARF1	INSR	0.588324880179219	0.588324880179219	0.588324880179219	NA	0.588324880179219	NA
DC	CD4T	ARF1	PLD2	NA	204906586886259	NA	NA	NA	NA
DC	CD4T	ARF6	PLD2	NA	0.107845572045399	NA	NA	NA	0.107845572045399
DC	CD4T	ARF6	SMAP1	NA	1	1	NA	1	1
DC	CD4T	ARPC5	LDLR	NA	0.316664325029626	0.316664325029626	NA	0.316664325029626	NA
DC	CD4T	B2M	IL2RG	0.0957096176235023	0.0957096176235023	0.0957096176235023	NA	0.0957096176235023	NA
DC	CD4T	B2M	LILRB2	132851261045963	132851261045963	132851261045963	NA	132851261045963	NA
DC	CD4T	B2M	PDIA3	0.237233368387517	0.237233368387517	0.237233368387517	NA	0.237233368387517	NA
DC	CD4T	BST2	LILRA4	NA	NA	NA	NA	5	5
DC	CD4T	CALM1	INSR	NA	NA	NA	NA	0.271534560082716	NA
DC	CD4T	CALM1	KCNQ1	NA	NA	NA	NA	111866999646845	NA
DC	CD4T	CALM1	PTPRA	NA	NA	NA	NA	101874072049412	NA
DC	CD4T	CALM2	INSR	NA	NA	0.271534560082716	NA	0.271534560082716	NA
DC	CD4T	CALM2	KCNQ1	NA	NA	NA	NA	111866999646845	NA
DC	CD4T	CALM3	INSR	NA	NA	0.271534560082716	NA	0.271534560082716	NA
DC	CD4T	CALM3	KCNQ1	NA	NA	NA	NA	167800499470268	NA
DC	CD4T	CALR	PDIA3	NA	NA	NA	NA	0.948933473550068	NA
DC	CD4T	CCL3	CCR2	NA	NA	NA	0.0670452149250027	NA	NA
DC	CD4T	CCL3	CCR7	NA	NA	NA	0.0716657594713461	NA	NA
DC	CD4T	CCL3	CXCR3	NA	NA	NA	0.0733928184409557	NA	NA
DC	CD4T	CCL3	CXCR4	NA	NA	NA	0.0503543973145991	NA	NA
DC	CD4T	CCL4	CCR2	NA	NA	NA	0.0670452149250027	NA	NA
DC	CD4T	CCL4	CCR7	0.0716657594713461	NA	NA	0.0716657594713461	NA	NA
DC	CD4T	CCL4	CXCR3	0.0733928184409557	NA	0.0733928184409557	0.0733928184409557	NA	NA
DC	CD4T	CCL4	SLC7A1	NA	NA	NA	194826432862696	NA	NA
DC	CD4T	CCL5	CCR7	0.0716657594713461	NA	NA	NA	NA	NA
DC	CD4T	CCL5	CD4	0.0663464628440656	NA	0.0663464628440656	NA	NA	NA
DC	CD4T	CCL5	CXCR3	110089227661434	NA	110089227661434	NA	NA	NA
DC	CD4T	CCL5	CXCR4	0.0503543973145991	NA	0.0503543973145991	NA	NA	NA
DC	CD4T	CD40LG	AKT1	NA	0.0300672279038544	NA	NA	NA	0.0300672279038544
DC	CD4T	CD40LG	CCR2	NA	0.0670452149250027	NA	NA	NA	0.0670452149250027
DC	CD4T	CD40LG	CD4	NA	0.0663464628440656	NA	NA	NA	0.0663464628440656
DC	CD4T	CD40LG	CD83	NA	0.208022876711822	NA	NA	NA	0.208022876711822
DC	CD4T	CD40LG	LY9	NA	1	NA	NA	NA	NA
DC	CD4T	CD40LG	TRAF3	NA	10547844489844	NA	NA	NA	10547844489844
DC	CD4T	CD52	SIGLEC10	NA	NA	NA	NA	NA	0.928109130766162
DC	CD4T	CD55	AKT1	NA	NA	NA	NA	NA	0.0601344558077089
DC	CD4T	CD55	CD97	NA	NA	NA	NA	NA	698686879969222
DC	CD4T	CD99	PILRA	5	NA	5	NA	NA	NA
DC	CD4T	CFLAR	RIPK1	NA	NA	NA	0.31710821333012	NA	NA
DC	CD4T	CFLAR	TRADD	NA	NA	NA	0.281277069939941	NA	NA
DC	CD4T	CIRBP	TREM1	NA	0.348597708406462	NA	NA	NA	NA
DC	CD4T	COPA	CD74	NA	0.624068630135466	NA	NA	NA	NA
DC	CD4T	COPA	P2RY6	NA	190550967264333	NA	NA	NA	NA
DC	CD4T	COPA	SORT1	NA	0.848950600411768	NA	NA	NA	NA
DC	CD4T	FAS	RIPK1	NA	NA	NA	0.23783115999759	NA	NA
DC	CD4T	FLT3LG	AXL	0.0677628693905013	0.0677628693905013	NA	NA	NA	NA
DC	CD4T	FLT3LG	CSF1R	0.0572085795752856	0.0572085795752856	NA	NA	NA	NA
DC	CD4T	FLT3LG	FLT3	19392316422721	19392316422721	NA	NA	NA	NA
DC	CD4T	FLT3LG	INSR	0.0452557600137861	0.0452557600137861	NA	NA	NA	NA
DC	CD4T	FYN	CSF2RB	0.50660443779501	NA	0.50660443779501	NA	0.50660443779501	NA
DC	CD4T	FYN	FCER1G	0.711700105162551	NA	0.711700105162551	NA	0.711700105162551	NA
DC	CD4T	FYN	FCGR2A	354290550317438	NA	354290550317438	NA	354290550317438	NA
DC	CD4T	FYN	FCGR2B	230628098466322	NA	230628098466322	NA	230628098466322	NA
DC	CD4T	FYN	FLOT1	24353304107837	NA	24353304107837	NA	24353304107837	NA
DC	CD4T	FYN	ITGB1	0.0735923053596045	NA	0.0735923053596045	NA	0.0735923053596045	NA
DC	CD4T	FYN	ITGB7	0.0613511557295439	NA	0.0613511557295439	NA	0.0613511557295439	NA
DC	CD4T	FYN	PTPRA	0.679160480329414	NA	0.679160480329414	NA	0.679160480329414	NA
DC	CD4T	FYN	PTPRE	0.474466736775034	NA	0.474466736775034	NA	0.474466736775034	NA
DC	CD4T	GNAI2	ADCY7	18722058904064	NA	18722058904064	NA	18722058904064	18722058904064
DC	CD4T	GNAI2	CXCR3	0.51374972908669	NA	0.51374972908669	NA	NA	NA
DC	CD4T	GNAI2	S1PR4	NA	NA	NA	NA	NA	8
DC	CD4T	GNAS	ADCY7	NA	NA	NA	NA	NA	208022876711822
DC	CD4T	GNAS	PTGIR	NA	NA	NA	NA	NA	730599123235111
DC	CD4T	GPI	AMFR	NA	1143305803586	NA	NA	NA	NA
DC	CD4T	GSTO1	RYR1	NA	NA	NA	NA	NA	0.17763637489721
DC	CD4T	HLA.A	APLP2	162764471263302	162764471263302	162764471263302	NA	162764471263302	NA
DC	CD4T	HLA.A	IL2RG	0.0957096176235023	0.0957096176235023	0.0957096176235023	NA	0.0957096176235023	NA
DC	CD4T	HLA.A	LILRA1	NA	0.487066082156741	NA	NA	NA	NA
DC	CD4T	HLA.A	LILRB2	265702522091926	265702522091926	265702522091926	NA	265702522091926	NA
DC	CD4T	HLA.B	CANX	109500938809709	109500938809709	109500938809709	109500938809709	NA	NA
DC	CD4T	HLA.B	CD3D	NA	NA	NA	0.792779207410937	NA	NA
DC	CD4T	HLA.B	LILRA1	NA	0.487066082156741	NA	NA	NA	NA
DC	CD4T	HLA.B	LILRB2	243560645250932	243560645250932	243560645250932	243560645250932	NA	NA
DC	CD4T	HLA.C	LILRA1	NA	0.487066082156741	NA	NA	NA	NA
DC	CD4T	HLA.C	LILRB2	243560645250932	243560645250932	243560645250932	NA	NA	NA
DC	CD4T	HLA.DPA1	CD4	NA	0.199039388532197	NA	0.199039388532197	NA	NA
DC	CD4T	HLA.DPB1	CD4	0.132692925688131	0.132692925688131	NA	0.132692925688131	NA	NA
DC	CD4T	HLA.DRA	CD4	0.132692925688131	NA	NA	NA	NA	NA
DC	CD4T	HLA.F	LILRB2	NA	0.885675073639752	NA	NA	NA	0.885675073639752
DC	CD4T	HSP90AA1	AHR	NA	NA	NA	NA	NA	0.624068630135466
DC	CD4T	HSP90AA1	AKT1	NA	NA	NA	NA	NA	0.180403367423127
DC	CD4T	HSP90AA1	LRP1	NA	NA	NA	NA	NA	0.0663464628440656
DC	CD4T	HSP90AA1	NOD2	NA	NA	NA	NA	NA	0.256253442740358
DC	CD4T	HSP90AA1	NR3C1	NA	NA	NA	NA	NA	0.337678026458924
DC	CD4T	HSP90AA1	TGFBR1	NA	NA	NA	NA	NA	0.125019612097741
DC	CD4T	HSP90AA1	TGFBR2	NA	NA	NA	NA	NA	0.105554775009875
DC	CD4T	HSPA8	LDLR	NA	NA	NA	NA	0.316664325029626	0.316664325029626
DC	CD4T	HSPA8	SMAD3	NA	NA	NA	NA	0.0371103950791754	0.0371103950791754
DC	CD4T	ICAM2	ITGAL	NA	NA	NA	156429912585299	NA	NA
DC	CD4T	ICAM3	ITGAL	NA	NA	NA	NA	NA	219001877619419
DC	CD4T	IL16	CD4	NA	NA	NA	NA	NA	152596864541351
DC	CD4T	IL1B	IFNAR1	NA	NA	NA	NA	NA	0.170395618463945
DC	CD4T	IL1B	IL1R2	NA	NA	NA	NA	NA	100860197570481
DC	CD4T	IL1B	LDLR	NA	NA	NA	NA	NA	0.105554775009875
DC	CD4T	IL1B	MYD88	NA	NA	NA	NA	NA	0.136216553101546
DC	CD4T	IL1B	PRKCA	NA	NA	NA	NA	NA	0.060245287381685
DC	CD4T	IL1B	SIGIRR	NA	NA	NA	NA	NA	0.487066082156741
DC	CD4T	IL6R	IL6ST	NA	0.615276665031378	NA	NA	NA	NA
DC	CD4T	IRAK4	MYD88	NA	NA	NA	108973242481237	NA	NA
DC	CD4T	IRAK4	TLR6	NA	NA	NA	0.509370360247061	NA	NA
DC	CD4T	IRAK4	TLR7	NA	NA	NA	0.624068630135466	NA	NA
DC	CD4T	KMT2E	RARA	NA	NA	NA	NA	NA	0.0974914493079918
DC	CD4T	LGALS1	ITGB1	NA	0.183980763399011	NA	NA	NA	NA
DC	CD4T	LMAN1	MCFD2	NA	NA	NA	NA	NA	5
DC	CD4T	LRPAP1	LDLR	NA	NA	NA	NA	137221207512838	NA
DC	CD4T	LRPAP1	SORL1	NA	NA	NA	NA	371243652306465	NA
DC	CD4T	MIF	CD74	NA	NA	NA	NA	NA	249627452054186
DC	CD4T	MIF	CXCR4	NA	NA	NA	NA	NA	0.201417589258397
DC	CD4T	NUCB2	ERAP1	NA	NA	NA	NA	NA	6
DC	CD4T	PTPN11	AKT1	NA	NA	NA	NA	NA	0.0300672279038544
DC	CD4T	PTPN11	CSF2RB	NA	NA	NA	NA	NA	0.50660443779501
DC	CD4T	PTPN11	IFNGR1	NA	NA	NA	NA	NA	0.225658553719954
DC	CD4T	PTPN11	INSR	NA	NA	NA	NA	NA	0.181023040055144
DC	CD4T	PTPN11	MPZL1	NA	NA	NA	NA	NA	27887816672517
DC	CD4T	PTPN11	PRKCA	NA	NA	NA	NA	NA	0.180735862145055
DC	CD4T	RAC1	AKT1	NA	0.180403367423127	NA	0.180403367423127	NA	NA
DC	CD4T	RAC1	EZR	0.0839249137773364	0.0839249137773364	NA	0.0839249137773364	NA	NA
DC	CD4T	RAC1	ITGB1	0.0367961526798022	0.0367961526798022	NA	0.0367961526798022	NA	NA
DC	CD4T	S100A4	AKT1	NA	0.0601344558077089	NA	NA	NA	0.0601344558077089
DC	CD4T	S100A8	CD68	0.635169890881111	NA	0.635169890881111	0.635169890881111	NA	0.635169890881111
DC	CD4T	S100A9	CD68	0.635169890881111	NA	0.635169890881111	0.635169890881111	NA	0.635169890881111
DC	CD4T	SPTAN1	PTPRA	0.509370360247061	NA	NA	NA	0.509370360247061	NA
DC	CD4T	TGFB1	ALOX5	NA	NA	NA	NA	0.162764471263302	NA
DC	CD4T	TGFB1	CXCR4	NA	NA	0.402835178516793	NA	0.402835178516793	NA
DC	CD4T	TGFB1	ITGB1	NA	NA	0.183980763399011	NA	0.183980763399011	NA
DC	CD4T	TGFB1	SMAD3	NA	NA	NA	NA	0.259772765554228	NA
DC	CD4T	TGFB1	TGFBR2	NA	NA	316664325029626	NA	316664325029626	NA
DC	CD4T	TGFB1	VDR	NA	NA	0.115548327297355	NA	0.115548327297355	NA
DC	CD4T	TIMP1	CD63	49499153640862	NA	NA	NA	49499153640862	NA
DC	CD4T	TLN1	ITGA5	0.117354675536733	NA	0.117354675536733	NA	0.117354675536733	NA
DC	CD4T	TLN1	ITGB1	0.257573068758616	NA	0.257573068758616	NA	0.257573068758616	NA
DC	CD4T	TNF	AKT1	NA	NA	NA	0.0300672279038544	NA	NA
DC	CD4T	TNF	CD83	NA	NA	NA	0.208022876711822	NA	NA
DC	CD4T	TNF	GPR160	NA	NA	NA	0.635169890881111	NA	NA
DC	CD4T	TNF	INSR	NA	NA	NA	0.135767280041358	NA	NA
DC	CD4T	TNF	MSN	NA	NA	NA	0.188015709158476	NA	NA
DC	CD4T	TNF	NR3C1	NA	NA	NA	0.112559342152975	NA	NA
DC	CD4T	TNF	PTPRS	NA	NA	NA	0.589506975314506	NA	NA
DC	CD4T	TNF	RIPK1	NA	NA	NA	118915579998795	NA	NA
DC	CD4T	TNF	TNFRSF21	NA	NA	NA	730599123235111	NA	NA
DC	CD4T	TNF	TRADD	NA	NA	NA	0.843831209819822	NA	NA
DC	CD4T	TNF	TRPM2	NA	NA	NA	0.309369710255387	NA	NA
DC	CD4T	TNFRSF25	TRADD	NA	NA	0.562554139879881	0.562554139879881	NA	NA
DC	CD4T	TNFSF10	RIPK1	NA	NA	NA	0.31710821333012	NA	NA
DC	CD4T	TNFSF10	TNFRSF10B	NA	NA	NA	687976768323799	NA	NA
DC	CD4T	TNFSF12	CD163	NA	0.512506885480716	NA	NA	NA	NA
DC	CD4T	TNFSF12	TNFRSF12A	NA	32	NA	NA	NA	NA
DC	CD4T	TYROBP	TREM1	NA	NA	104579312521939	NA	104579312521939	NA
DC	CD4T	UBA52	LDLR	NA	NA	NA	NA	0.211109550019751	NA
DC	CD4T	UBA52	SMAD3	NA	NA	NA	NA	0.0742207901583507	NA
DC	CD4T	UBA52	TGFBR2	NA	NA	NA	NA	0.422219100039501	NA
DC	CD4T	VCAN	ITGA4	NA	NA	NA	0.532696020936898	NA	NA
DC	CD4T	VCAN	ITGB1	NA	NA	NA	0.367961526798022	NA	NA
DC	CD4T	VCAN	TLR1	NA	NA	NA	130528097485372	NA	NA
DC	CD4T	VCAN	TLR2	NA	NA	NA	0.877423043771926	NA	NA
DC	CD4T	VEGFB	AXL	NA	NA	NA	0.0677628693905013	NA	NA
DC	CD4T	VEGFB	CSF1R	NA	NA	NA	0.0572085795752856	NA	NA
DC	CD4T	VEGFB	FLT3	NA	NA	NA	0.0692582729382893	NA	NA
DC	CD4T	VEGFB	INSR	NA	NA	NA	0.0452557600137861	NA	NA
DC	CD8T	ACTR2	LDLR	0.316664325029626	NA	NA	0.316664325029626	NA	NA
DC	CD8T	ADAM10	AXL	NA	0.677628693905013	NA	0.677628693905013	NA	NA
DC	CD8T	ADAM10	TSPAN14	NA	2	NA	2	NA	NA
DC	CD8T	ALOX5AP	ALOX5	NA	NA	NA	NA	NA	195317365515963
DC	CD8T	ARF1	CD4	0.0663464628440656	0.0663464628440656	0.0663464628440656	NA	0.0663464628440656	NA
DC	CD8T	ARF1	INSR	0.588324880179219	0.588324880179219	0.588324880179219	NA	0.588324880179219	NA
DC	CD8T	ARF1	PLD2	NA	204906586886259	NA	NA	NA	NA
DC	CD8T	ARF6	PLD2	NA	0.107845572045399	NA	NA	NA	0.107845572045399
DC	CD8T	ARF6	SMAP1	NA	1	NA	NA	1	1
DC	CD8T	ARPC5	LDLR	NA	0.316664325029626	0.316664325029626	NA	0.316664325029626	NA
DC	CD8T	B2M	IL2RG	0.0957096176235023	0.0957096176235023	0.0957096176235023	NA	0.0957096176235023	NA
DC	CD8T	B2M	LILRB2	132851261045963	132851261045963	132851261045963	NA	132851261045963	NA
DC	CD8T	B2M	PDIA3	0.237233368387517	0.237233368387517	0.237233368387517	NA	0.237233368387517	NA
DC	CD8T	BST2	LILRA4	NA	NA	NA	NA	5	5
DC	CD8T	CALM1	INSR	NA	NA	NA	NA	0.271534560082716	NA
DC	CD8T	CALM1	KCNQ1	NA	NA	NA	NA	111866999646845	NA
DC	CD8T	CALM1	PTPRA	NA	NA	NA	NA	101874072049412	NA
DC	CD8T	CALM2	INSR	NA	NA	0.271534560082716	NA	0.271534560082716	NA
DC	CD8T	CALM2	KCNQ1	NA	NA	NA	NA	111866999646845	NA
DC	CD8T	CALM3	INSR	NA	NA	0.271534560082716	NA	0.271534560082716	NA
DC	CD8T	CALM3	KCNQ1	NA	NA	NA	NA	167800499470268	NA
DC	CD8T	CCL3	CCR2	NA	NA	NA	0.0670452149250027	NA	NA
DC	CD8T	CCL3	CCR7	0.0716657594713461	NA	NA	0.0716657594713461	NA	NA
DC	CD8T	CCL3	CXCR3	0.0733928184409557	NA	0.0733928184409557	0.0733928184409557	NA	NA
DC	CD8T	CCL3	CXCR4	0.0503543973145991	NA	0.0503543973145991	0.0503543973145991	NA	NA
DC	CD8T	CCL4	CCR2	NA	NA	NA	0.0670452149250027	NA	NA
DC	CD8T	CCL4	CCR7	0.0716657594713461	NA	NA	0.0716657594713461	NA	NA
DC	CD8T	CCL4	CXCR3	0.0733928184409557	NA	0.0733928184409557	0.0733928184409557	NA	NA
DC	CD8T	CCL4	SLC7A1	NA	NA	NA	194826432862696	NA	NA
DC	CD8T	CCL5	CCR2	NA	NA	NA	0.0670452149250027	NA	NA
DC	CD8T	CCL5	CCR7	0.0716657594713461	NA	NA	0.0716657594713461	NA	NA
DC	CD8T	CCL5	CD4	0.0663464628440656	NA	NA	0.0663464628440656	NA	NA
DC	CD8T	CCL5	CXCR3	110089227661434	NA	NA	110089227661434	NA	NA
DC	CD8T	CCL5	CXCR4	0.0503543973145991	NA	NA	0.0503543973145991	NA	NA
DC	CD8T	CD52	SIGLEC10	NA	NA	NA	NA	NA	0.928109130766162
DC	CD8T	CD55	AKT1	NA	NA	NA	NA	NA	0.0601344558077089
DC	CD8T	CD55	CD97	NA	NA	NA	NA	NA	698686879969222
DC	CD8T	CD8A	CD4	0.0663464628440656	NA	0.0663464628440656	NA	0.0663464628440656	NA
DC	CD8T	CD8A	IL2RG	0.0957096176235023	NA	0.0957096176235023	NA	0.0957096176235023	NA
DC	CD8T	CD8B	IL2RG	0.0957096176235023	NA	NA	NA	0.0957096176235023	NA
DC	CD8T	CFLAR	RIPK1	NA	NA	NA	0.31710821333012	NA	NA
DC	CD8T	CFLAR	TRADD	NA	NA	NA	0.281277069939941	NA	NA
DC	CD8T	CIRBP	TREM1	NA	0.348597708406462	NA	NA	NA	NA
DC	CD8T	COPA	CD74	0.624068630135466	0.624068630135466	NA	NA	0.624068630135466	NA
DC	CD8T	COPA	P2RY6	190550967264333	190550967264333	NA	NA	190550967264333	NA
DC	CD8T	COPA	SORT1	NA	0.848950600411768	NA	NA	NA	NA
DC	CD8T	FCN1	LRP1	NA	0.0663464628440656	NA	NA	NA	NA
DC	CD8T	FLT3LG	AXL	NA	0.0677628693905013	NA	NA	NA	NA
DC	CD8T	FLT3LG	CSF1R	NA	0.0572085795752856	NA	NA	NA	NA
DC	CD8T	FLT3LG	FLT3	NA	19392316422721	NA	NA	NA	NA
DC	CD8T	FLT3LG	INSR	NA	0.0452557600137861	NA	NA	NA	NA
DC	CD8T	FYN	CSF2RB	0.50660443779501	NA	0.50660443779501	NA	0.50660443779501	NA
DC	CD8T	FYN	FCER1G	0.711700105162551	NA	0.711700105162551	NA	0.711700105162551	NA
DC	CD8T	FYN	FCGR2A	354290550317438	NA	354290550317438	NA	354290550317438	NA
DC	CD8T	FYN	FCGR2B	230628098466322	NA	230628098466322	NA	230628098466322	NA
DC	CD8T	FYN	FLOT1	24353304107837	NA	24353304107837	NA	24353304107837	NA
DC	CD8T	FYN	ITGB1	0.0735923053596045	NA	0.0735923053596045	NA	0.0735923053596045	NA
DC	CD8T	FYN	ITGB7	0.0613511557295439	NA	0.0613511557295439	NA	0.0613511557295439	NA
DC	CD8T	FYN	PTPRA	0.679160480329414	NA	0.679160480329414	NA	0.679160480329414	NA
DC	CD8T	FYN	PTPRE	0.474466736775034	NA	0.474466736775034	NA	0.474466736775034	NA
DC	CD8T	GNAI2	ADCY7	NA	NA	18722058904064	NA	18722058904064	18722058904064
DC	CD8T	GNAI2	CXCR3	NA	NA	0.51374972908669	NA	NA	NA
DC	CD8T	GNAI2	S1PR4	NA	NA	NA	NA	NA	8
DC	CD8T	GNAS	ADCY7	NA	NA	NA	NA	NA	208022876711822
DC	CD8T	GNAS	PTGIR	NA	NA	NA	NA	NA	730599123235111
DC	CD8T	GPI	AMFR	NA	1143305803586	NA	NA	NA	NA
DC	CD8T	GSTO1	RYR1	NA	NA	NA	NA	NA	0.17763637489721
DC	CD8T	HLA.A	APLP2	162764471263302	162764471263302	162764471263302	NA	162764471263302	NA
DC	CD8T	HLA.A	IL2RG	0.0957096176235023	0.0957096176235023	0.0957096176235023	NA	0.0957096176235023	NA
DC	CD8T	HLA.A	LILRA1	NA	0.487066082156741	NA	NA	NA	NA
DC	CD8T	HLA.A	LILRB2	265702522091926	265702522091926	265702522091926	NA	265702522091926	NA
DC	CD8T	HLA.B	CANX	109500938809709	109500938809709	109500938809709	109500938809709	NA	NA
DC	CD8T	HLA.B	CD3D	NA	NA	NA	0.792779207410937	NA	NA
DC	CD8T	HLA.B	LILRA1	NA	0.487066082156741	NA	NA	NA	NA
DC	CD8T	HLA.B	LILRB2	243560645250932	243560645250932	243560645250932	243560645250932	NA	NA
DC	CD8T	HLA.C	LILRA1	NA	0.487066082156741	NA	NA	NA	NA
DC	CD8T	HLA.C	LILRB2	243560645250932	243560645250932	243560645250932	NA	NA	NA
DC	CD8T	HLA.DPA1	CD4	0.199039388532197	0.199039388532197	NA	0.199039388532197	NA	NA
DC	CD8T	HLA.DPB1	CD4	0.132692925688131	0.132692925688131	NA	0.132692925688131	NA	NA
DC	CD8T	HLA.DQB1	CD4	NA	0.199039388532197	NA	0.199039388532197	NA	NA
DC	CD8T	HLA.F	LILRB2	NA	0.885675073639752	NA	NA	NA	0.885675073639752
DC	CD8T	HSP90AA1	AHR	NA	NA	NA	NA	NA	0.624068630135466
DC	CD8T	HSP90AA1	AKT1	NA	NA	NA	NA	NA	0.180403367423127
DC	CD8T	HSP90AA1	LRP1	NA	NA	NA	NA	NA	0.0663464628440656
DC	CD8T	HSP90AA1	NOD2	NA	NA	NA	NA	NA	0.256253442740358
DC	CD8T	HSP90AA1	NR3C1	NA	NA	NA	NA	NA	0.337678026458924
DC	CD8T	HSP90AA1	TGFBR1	NA	NA	NA	NA	NA	0.125019612097741
DC	CD8T	HSP90AA1	TGFBR2	NA	NA	NA	NA	NA	0.105554775009875
DC	CD8T	HSPA8	LDLR	NA	NA	NA	NA	0.316664325029626	0.316664325029626
DC	CD8T	HSPA8	SMAD3	NA	NA	NA	NA	0.0371103950791754	0.0371103950791754
DC	CD8T	ICAM2	ITGAL	NA	NA	NA	156429912585299	NA	NA
DC	CD8T	ICAM3	ITGAL	NA	NA	NA	NA	NA	219001877619419
DC	CD8T	IFNG	CD74	NA	0.208022876711822	0.208022876711822	NA	NA	0.208022876711822
DC	CD8T	IFNG	IFNAR1	NA	0.0851978092319724	0.0851978092319724	NA	NA	0.0851978092319724
DC	CD8T	IFNG	IFNAR2	NA	0.092380540404661	0.092380540404661	NA	NA	0.092380540404661
DC	CD8T	IFNG	IFNGR1	NA	349770758265928	349770758265928	NA	NA	349770758265928
DC	CD8T	IFNG	IFNGR2	NA	260566483372494	260566483372494	NA	NA	260566483372494
DC	CD8T	IL16	CD4	NA	NA	NA	NA	NA	152596864541351
DC	CD8T	IL1B	IFNAR1	NA	NA	NA	NA	NA	0.170395618463945
DC	CD8T	IL1B	IL1R2	NA	NA	NA	NA	NA	100860197570481
DC	CD8T	IL1B	LDLR	NA	NA	NA	NA	NA	0.105554775009875
DC	CD8T	IL1B	MYD88	NA	NA	NA	NA	NA	0.136216553101546
DC	CD8T	IL1B	PRKCA	NA	NA	NA	NA	NA	0.060245287381685
DC	CD8T	IL1B	SIGIRR	NA	NA	NA	NA	NA	0.487066082156741
DC	CD8T	IRAK4	MYD88	NA	NA	NA	108973242481237	NA	NA
DC	CD8T	IRAK4	TLR6	NA	NA	NA	0.509370360247061	NA	NA
DC	CD8T	IRAK4	TLR7	NA	NA	NA	0.624068630135466	NA	NA
DC	CD8T	KMT2E	RARA	NA	NA	NA	NA	NA	0.0974914493079918
DC	CD8T	LGALS1	ITGB1	NA	0.183980763399011	NA	NA	NA	NA
DC	CD8T	LMAN1	MCFD2	NA	NA	NA	NA	NA	5
DC	CD8T	LRPAP1	LDLR	NA	NA	137221207512838	NA	137221207512838	NA
DC	CD8T	LRPAP1	SORL1	NA	NA	371243652306465	NA	371243652306465	NA
DC	CD8T	MIF	CD74	NA	NA	NA	NA	NA	249627452054186
DC	CD8T	MIF	CXCR4	NA	NA	NA	NA	NA	0.201417589258397
DC	CD8T	NUCB2	ERAP1	NA	NA	NA	NA	NA	6
DC	CD8T	PTPN11	AKT1	NA	NA	NA	NA	NA	0.0300672279038544
DC	CD8T	PTPN11	CSF2RB	NA	NA	NA	NA	NA	0.50660443779501
DC	CD8T	PTPN11	IFNGR1	NA	NA	NA	NA	NA	0.225658553719954
DC	CD8T	PTPN11	INSR	NA	NA	NA	NA	NA	0.181023040055144
DC	CD8T	PTPN11	MPZL1	NA	NA	NA	NA	NA	27887816672517
DC	CD8T	PTPN11	PRKCA	NA	NA	NA	NA	NA	0.180735862145055
DC	CD8T	RAC1	AKT1	NA	0.180403367423127	NA	0.180403367423127	NA	NA
DC	CD8T	RAC1	EZR	0.0839249137773364	0.0839249137773364	NA	0.0839249137773364	NA	NA
DC	CD8T	RAC1	ITGB1	0.0367961526798022	0.0367961526798022	NA	0.0367961526798022	NA	NA
DC	CD8T	S100A4	AKT1	NA	0.0601344558077089	NA	NA	NA	0.0601344558077089
DC	CD8T	S100A8	CD68	0.635169890881111	NA	0.635169890881111	0.635169890881111	NA	0.635169890881111
DC	CD8T	S100A9	CD68	0.635169890881111	NA	0.635169890881111	0.635169890881111	NA	0.635169890881111
DC	CD8T	SPON2	ITGA4	0.0591884467707665	NA	NA	0.0591884467707665	NA	NA
DC	CD8T	SPON2	ITGA5	0.0586773377683666	NA	NA	0.0586773377683666	NA	NA
DC	CD8T	SPON2	ITGB1	0.0367961526798022	NA	NA	0.0367961526798022	NA	NA
DC	CD8T	TGFB1	ALOX5	NA	NA	NA	NA	0.162764471263302	NA
DC	CD8T	TGFB1	CXCR4	NA	NA	0.402835178516793	NA	0.402835178516793	NA
DC	CD8T	TGFB1	ITGB1	NA	NA	0.183980763399011	NA	0.183980763399011	NA
DC	CD8T	TGFB1	SMAD3	NA	NA	NA	NA	0.259772765554228	NA
DC	CD8T	TGFB1	TGFBR2	NA	NA	316664325029626	NA	316664325029626	NA
DC	CD8T	TGFB1	VDR	NA	NA	0.115548327297355	NA	0.115548327297355	NA
DC	CD8T	TIMP1	CD63	49499153640862	NA	NA	NA	NA	NA
DC	CD8T	TLN1	ITGA5	NA	NA	0.117354675536733	NA	0.117354675536733	NA
DC	CD8T	TLN1	ITGB1	NA	NA	0.257573068758616	NA	0.257573068758616	NA
DC	CD8T	TNF	AKT1	NA	NA	NA	0.0300672279038544	NA	NA
DC	CD8T	TNF	CD83	NA	NA	NA	0.208022876711822	NA	NA
DC	CD8T	TNF	GPR160	NA	NA	NA	0.635169890881111	NA	NA
DC	CD8T	TNF	INSR	NA	NA	NA	0.135767280041358	NA	NA
DC	CD8T	TNF	MSN	NA	NA	NA	0.188015709158476	NA	NA
DC	CD8T	TNF	NR3C1	NA	NA	NA	0.112559342152975	NA	NA
DC	CD8T	TNF	PTPRS	NA	NA	NA	0.589506975314506	NA	NA
DC	CD8T	TNF	RIPK1	NA	NA	NA	118915579998795	NA	NA
DC	CD8T	TNF	TNFRSF21	NA	NA	NA	730599123235111	NA	NA
DC	CD8T	TNF	TRADD	NA	NA	NA	0.843831209819822	NA	NA
DC	CD8T	TNF	TRPM2	NA	NA	NA	0.309369710255387	NA	NA
DC	CD8T	TNFRSF25	TRADD	NA	NA	NA	0.562554139879881	NA	NA
DC	CD8T	TYROBP	TREM1	NA	NA	104579312521939	NA	104579312521939	NA
DC	CD8T	UBA52	LDLR	NA	NA	NA	NA	0.211109550019751	NA
DC	CD8T	UBA52	SMAD3	NA	NA	NA	NA	0.0742207901583507	NA
DC	CD8T	UBA52	TGFBR2	NA	NA	NA	NA	0.422219100039501	NA
DC	CD8T	VCAN	ITGA4	NA	NA	NA	0.532696020936898	NA	NA
DC	CD8T	VCAN	ITGB1	NA	NA	NA	0.367961526798022	NA	NA
DC	CD8T	VCAN	TLR1	NA	NA	NA	130528097485372	NA	NA
DC	CD8T	VCAN	TLR2	NA	NA	NA	0.877423043771926	NA	NA
DC	CD8T	VEGFB	AXL	NA	NA	NA	0.0677628693905013	NA	NA
DC	CD8T	VEGFB	CSF1R	NA	NA	NA	0.0572085795752856	NA	NA
DC	CD8T	VEGFB	FLT3	NA	NA	NA	0.0692582729382893	NA	NA
DC	CD8T	VEGFB	INSR	NA	NA	NA	0.0452557600137861	NA	NA
DC	CD8T	XCL2	CCR2	NA	NA	NA	NA	NA	0.0670452149250027
DC	CD8T	XCL2	CXCR4	NA	NA	NA	NA	NA	0.0503543973145991
DC	NK	ACTR2	LDLR	0.316664325029626	NA	NA	0.316664325029626	NA	NA
DC	NK	ADAM10	AXL	NA	0.677628693905013	NA	0.677628693905013	NA	NA
DC	NK	ADAM10	TSPAN14	NA	2	NA	2	NA	NA
DC	NK	AREG	AXL	NA	NA	NA	0.0677628693905013	NA	NA
DC	NK	AREG	CSF1R	NA	NA	NA	0.0572085795752856	NA	NA
DC	NK	AREG	FLT3	NA	NA	NA	0.0692582729382893	NA	NA
DC	NK	AREG	INSR	NA	NA	NA	0.0452557600137861	NA	NA
DC	NK	ARF1	CD4	0.0663464628440656	0.0663464628440656	0.0663464628440656	NA	0.0663464628440656	NA
DC	NK	ARF1	INSR	0.588324880179219	0.588324880179219	0.588324880179219	NA	0.588324880179219	NA
DC	NK	ARF1	PLD2	NA	204906586886259	NA	NA	NA	NA
DC	NK	ARF6	PLD2	NA	0.107845572045399	NA	NA	NA	0.107845572045399
DC	NK	ARF6	SMAP1	NA	1	NA	NA	1	1
DC	NK	ARPC5	LDLR	NA	0.316664325029626	0.316664325029626	NA	0.316664325029626	NA
DC	NK	B2M	IL2RG	0.0957096176235023	0.0957096176235023	0.0957096176235023	NA	0.0957096176235023	NA
DC	NK	B2M	LILRB2	132851261045963	132851261045963	132851261045963	NA	132851261045963	NA
DC	NK	B2M	PDIA3	0.237233368387517	0.237233368387517	0.237233368387517	NA	0.237233368387517	NA
DC	NK	BST2	LILRA4	NA	NA	NA	NA	5	5
DC	NK	CALM1	INSR	NA	NA	NA	NA	0.271534560082716	NA
DC	NK	CALM1	KCNQ1	NA	NA	NA	NA	111866999646845	NA
DC	NK	CALM1	PTPRA	NA	NA	NA	NA	101874072049412	NA
DC	NK	CALM2	INSR	NA	NA	0.271534560082716	NA	0.271534560082716	NA
DC	NK	CALM2	KCNQ1	NA	NA	NA	NA	111866999646845	NA
DC	NK	CALM3	INSR	NA	NA	0.271534560082716	NA	0.271534560082716	NA
DC	NK	CALM3	KCNQ1	NA	NA	NA	NA	167800499470268	NA
DC	NK	CALR	PDIA3	NA	NA	NA	NA	0.948933473550068	NA
DC	NK	CCL3	CCR2	NA	NA	NA	0.0670452149250027	NA	NA
DC	NK	CCL3	CCR7	0.0716657594713461	NA	NA	0.0716657594713461	NA	NA
DC	NK	CCL3	CXCR3	0.0733928184409557	NA	0.0733928184409557	0.0733928184409557	NA	NA
DC	NK	CCL3	CXCR4	0.0503543973145991	NA	0.0503543973145991	0.0503543973145991	NA	NA
DC	NK	CCL4	CCR2	NA	NA	NA	0.0670452149250027	NA	NA
DC	NK	CCL4	CCR7	0.0716657594713461	NA	NA	0.0716657594713461	NA	NA
DC	NK	CCL4	CXCR3	0.0733928184409557	NA	0.0733928184409557	0.0733928184409557	NA	NA
DC	NK	CCL4	SLC7A1	NA	NA	NA	194826432862696	NA	NA
DC	NK	CCL5	CCR2	NA	NA	NA	0.0670452149250027	NA	NA
DC	NK	CCL5	CCR7	0.0716657594713461	NA	NA	0.0716657594713461	NA	NA
DC	NK	CCL5	CD4	0.0663464628440656	NA	0.0663464628440656	0.0663464628440656	NA	NA
DC	NK	CCL5	CXCR3	110089227661434	NA	110089227661434	110089227661434	NA	NA
DC	NK	CCL5	CXCR4	0.0503543973145991	NA	0.0503543973145991	0.0503543973145991	NA	NA
DC	NK	CD55	AKT1	NA	NA	NA	NA	NA	0.0601344558077089
DC	NK	CD55	CD97	NA	NA	NA	NA	NA	698686879969222
DC	NK	CFLAR	RIPK1	NA	NA	NA	0.31710821333012	NA	NA
DC	NK	CFLAR	TRADD	NA	NA	NA	0.281277069939941	NA	NA
DC	NK	CIRBP	TREM1	NA	0.348597708406462	NA	NA	NA	NA
DC	NK	COPA	CD74	NA	0.624068630135466	NA	NA	0.624068630135466	NA
DC	NK	COPA	P2RY6	NA	190550967264333	NA	NA	190550967264333	NA
DC	NK	COPA	SORT1	NA	0.848950600411768	NA	NA	NA	NA
DC	NK	FCN1	LRP1	NA	0.0663464628440656	NA	NA	NA	NA
DC	NK	FYN	CSF2RB	0.50660443779501	NA	0.50660443779501	NA	0.50660443779501	NA
DC	NK	FYN	FCER1G	0.711700105162551	NA	0.711700105162551	NA	0.711700105162551	NA
DC	NK	FYN	FCGR2A	354290550317438	NA	354290550317438	NA	354290550317438	NA
DC	NK	FYN	FCGR2B	230628098466322	NA	230628098466322	NA	230628098466322	NA
DC	NK	FYN	FLOT1	24353304107837	NA	24353304107837	NA	24353304107837	NA
DC	NK	FYN	ITGB1	0.0735923053596045	NA	0.0735923053596045	NA	0.0735923053596045	NA
DC	NK	FYN	ITGB7	0.0613511557295439	NA	0.0613511557295439	NA	0.0613511557295439	NA
DC	NK	FYN	PTPRA	0.679160480329414	NA	0.679160480329414	NA	0.679160480329414	NA
DC	NK	FYN	PTPRE	0.474466736775034	NA	0.474466736775034	NA	0.474466736775034	NA
DC	NK	GNAI2	ADCY7	18722058904064	NA	18722058904064	NA	18722058904064	18722058904064
DC	NK	GNAI2	CXCR3	0.51374972908669	NA	0.51374972908669	NA	NA	NA
DC	NK	GNAI2	S1PR4	NA	NA	NA	NA	NA	8
DC	NK	GNAS	ADCY7	NA	NA	NA	NA	NA	208022876711822
DC	NK	GNAS	PTGIR	NA	NA	NA	NA	NA	730599123235111
DC	NK	HLA.A	APLP2	162764471263302	162764471263302	162764471263302	NA	162764471263302	NA
DC	NK	HLA.A	IL2RG	0.0957096176235023	0.0957096176235023	0.0957096176235023	NA	0.0957096176235023	NA
DC	NK	HLA.A	LILRA1	NA	0.487066082156741	NA	NA	NA	NA
DC	NK	HLA.A	LILRB2	265702522091926	265702522091926	265702522091926	NA	265702522091926	NA
DC	NK	HLA.B	CANX	109500938809709	109500938809709	109500938809709	109500938809709	NA	NA
DC	NK	HLA.B	CD3D	NA	NA	NA	0.792779207410937	NA	NA
DC	NK	HLA.B	LILRA1	NA	0.487066082156741	NA	NA	NA	NA
DC	NK	HLA.B	LILRB2	243560645250932	243560645250932	243560645250932	243560645250932	NA	NA
DC	NK	HLA.C	LILRA1	NA	0.487066082156741	NA	NA	NA	NA
DC	NK	HLA.C	LILRB2	243560645250932	243560645250932	243560645250932	NA	NA	NA
DC	NK	HLA.DPA1	CD4	0.199039388532197	0.199039388532197	NA	0.199039388532197	NA	NA
DC	NK	HLA.DPB1	CD4	0.132692925688131	0.132692925688131	NA	0.132692925688131	NA	NA
DC	NK	HLA.DRA	CD4	0.132692925688131	NA	NA	NA	NA	NA
DC	NK	HLA.F	LILRB2	NA	0.885675073639752	NA	NA	NA	0.885675073639752
DC	NK	HSP90AA1	AHR	NA	NA	NA	NA	NA	0.624068630135466
DC	NK	HSP90AA1	AKT1	NA	NA	NA	NA	NA	0.180403367423127
DC	NK	HSP90AA1	LRP1	NA	NA	NA	NA	NA	0.0663464628440656
DC	NK	HSP90AA1	NOD2	NA	NA	NA	NA	NA	0.256253442740358
DC	NK	HSP90AA1	NR3C1	NA	NA	NA	NA	NA	0.337678026458924
DC	NK	HSP90AA1	TGFBR1	NA	NA	NA	NA	NA	0.125019612097741
DC	NK	HSP90AA1	TGFBR2	NA	NA	NA	NA	NA	0.105554775009875
DC	NK	HSPA8	LDLR	NA	NA	NA	NA	0.316664325029626	0.316664325029626
DC	NK	HSPA8	SMAD3	NA	NA	NA	NA	0.0371103950791754	0.0371103950791754
DC	NK	ICAM2	ITGAL	NA	NA	NA	156429912585299	NA	NA
DC	NK	ICAM3	ITGAL	NA	NA	NA	NA	NA	219001877619419
DC	NK	IFNG	CD74	NA	0.208022876711822	0.208022876711822	NA	NA	0.208022876711822
DC	NK	IFNG	IFNAR1	NA	0.0851978092319724	0.0851978092319724	NA	NA	0.0851978092319724
DC	NK	IFNG	IFNAR2	NA	0.092380540404661	0.092380540404661	NA	NA	0.092380540404661
DC	NK	IFNG	IFNGR1	NA	349770758265928	349770758265928	NA	NA	349770758265928
DC	NK	IFNG	IFNGR2	NA	260566483372494	260566483372494	NA	NA	260566483372494
DC	NK	IL16	CD4	NA	NA	NA	NA	NA	152596864541351
DC	NK	IL1B	IFNAR1	NA	NA	NA	NA	NA	0.170395618463945
DC	NK	IL1B	IL1R2	NA	NA	NA	NA	NA	100860197570481
DC	NK	IL1B	LDLR	NA	NA	NA	NA	NA	0.105554775009875
DC	NK	IL1B	MYD88	NA	NA	NA	NA	NA	0.136216553101546
DC	NK	IL1B	PRKCA	NA	NA	NA	NA	NA	0.060245287381685
DC	NK	IL1B	SIGIRR	NA	NA	NA	NA	NA	0.487066082156741
DC	NK	IRAK4	MYD88	NA	NA	NA	108973242481237	NA	NA
DC	NK	IRAK4	TLR6	NA	NA	NA	0.509370360247061	NA	NA
DC	NK	IRAK4	TLR7	NA	NA	NA	0.624068630135466	NA	NA
DC	NK	KMT2E	RARA	NA	NA	NA	NA	NA	0.0974914493079918
DC	NK	LGALS1	ITGB1	NA	0.183980763399011	NA	NA	NA	NA
DC	NK	LRPAP1	LDLR	NA	NA	137221207512838	NA	137221207512838	NA
DC	NK	LRPAP1	SORL1	NA	NA	371243652306465	NA	371243652306465	NA
DC	NK	NOTCH1	FURIN	NA	0.512506885480716	NA	NA	NA	NA
DC	NK	NOTCH1	TNFRSF10B	NA	0.237233368387517	NA	NA	NA	NA
DC	NK	PDGFD	AKT1	NA	NA	NA	NA	NA	0.0300672279038544
DC	NK	PDGFD	AXL	NA	NA	NA	NA	NA	0.0677628693905013
DC	NK	PDGFD	CSF1R	NA	NA	NA	NA	NA	0.0572085795752856
DC	NK	PDGFD	FLT3	NA	NA	NA	NA	NA	0.0692582729382893
DC	NK	PDGFD	INSR	NA	NA	NA	NA	NA	0.0452557600137861
DC	NK	PTPN11	AKT1	NA	NA	NA	NA	NA	0.0300672279038544
DC	NK	PTPN11	CSF2RB	NA	NA	NA	NA	NA	0.50660443779501
DC	NK	PTPN11	IFNGR1	NA	NA	NA	NA	NA	0.225658553719954
DC	NK	PTPN11	INSR	NA	NA	NA	NA	NA	0.181023040055144
DC	NK	PTPN11	MPZL1	NA	NA	NA	NA	NA	27887816672517
DC	NK	PTPN11	PRKCA	NA	NA	NA	NA	NA	0.180735862145055
DC	NK	RAC1	AKT1	NA	0.180403367423127	NA	0.180403367423127	NA	NA
DC	NK	RAC1	EZR	0.0839249137773364	0.0839249137773364	NA	0.0839249137773364	NA	NA
DC	NK	RAC1	ITGB1	0.0367961526798022	0.0367961526798022	NA	0.0367961526798022	NA	NA
DC	NK	S100A4	AKT1	NA	0.0601344558077089	NA	NA	NA	NA
DC	NK	S100A8	CD68	0.635169890881111	NA	0.635169890881111	0.635169890881111	NA	0.635169890881111
DC	NK	S100A9	CD68	0.635169890881111	NA	0.635169890881111	0.635169890881111	NA	0.635169890881111
DC	NK	S100B	TRADD	NA	NA	NA	NA	NA	0.14063853496997
DC	NK	SPON2	ITGA4	0.0591884467707665	NA	NA	0.0591884467707665	NA	NA
DC	NK	SPON2	ITGA5	0.0586773377683666	NA	NA	0.0586773377683666	NA	NA
DC	NK	SPON2	ITGB1	0.0367961526798022	NA	NA	0.0367961526798022	NA	NA
DC	NK	SYK	AK2	NA	NA	NA	0.487066082156741	NA	NA
DC	NK	SYK	CSDE1	NA	NA	NA	0.132129867901823	NA	NA
DC	NK	SYK	CSF2RB	NA	NA	NA	0.303962662677006	NA	NA
DC	NK	SYK	CSF3R	NA	NA	NA	0.272433106203092	NA	NA
DC	NK	SYK	EMB	NA	NA	NA	0.512506885480716	NA	NA
DC	NK	SYK	EZR	NA	NA	NA	0.503549482664019	NA	NA
DC	NK	SYK	FCER1G	NA	NA	NA	118616684193759	NA	NA
DC	NK	SYK	FCGR2A	NA	NA	NA	447524905664132	NA	NA
DC	NK	SYK	FLT3	NA	NA	NA	0.277033091753157	NA	NA
DC	NK	SYK	MSN	NA	NA	NA	0.282023563737715	NA	NA
DC	NK	SYK	MYD88	NA	NA	NA	0.544866212406183	NA	NA
DC	NK	SYK	RXRA	NA	NA	NA	0.0725162981178612	NA	NA
DC	NK	TGFB1	ALOX5	NA	NA	NA	NA	0.162764471263302	NA
DC	NK	TGFB1	CXCR4	NA	NA	0.402835178516793	NA	0.402835178516793	NA
DC	NK	TGFB1	ITGB1	NA	NA	0.183980763399011	NA	0.183980763399011	NA
DC	NK	TGFB1	SMAD3	NA	NA	NA	NA	0.259772765554228	NA
DC	NK	TGFB1	TGFBR2	NA	NA	316664325029626	NA	316664325029626	NA
DC	NK	TGFB1	VDR	NA	NA	0.115548327297355	NA	0.115548327297355	NA
DC	NK	TIMP1	CD63	49499153640862	NA	NA	NA	49499153640862	NA
DC	NK	TLN1	ITGA5	0.117354675536733	NA	0.117354675536733	NA	0.117354675536733	NA
DC	NK	TLN1	ITGB1	0.257573068758616	NA	0.257573068758616	NA	0.257573068758616	NA
DC	NK	TNF	AKT1	NA	NA	NA	0.0300672279038544	NA	NA
DC	NK	TNF	CD83	NA	NA	NA	0.208022876711822	NA	NA
DC	NK	TNF	GPR160	NA	NA	NA	0.635169890881111	NA	NA
DC	NK	TNF	INSR	NA	NA	NA	0.135767280041358	NA	NA
DC	NK	TNF	MSN	NA	NA	NA	0.188015709158476	NA	NA
DC	NK	TNF	NR3C1	NA	NA	NA	0.112559342152975	NA	NA
DC	NK	TNF	PTPRS	NA	NA	NA	0.589506975314506	NA	NA
DC	NK	TNF	RIPK1	NA	NA	NA	118915579998795	NA	NA
DC	NK	TNF	TNFRSF21	NA	NA	NA	730599123235111	NA	NA
DC	NK	TNF	TRADD	NA	NA	NA	0.843831209819822	NA	NA
DC	NK	TNF	TRPM2	NA	NA	NA	0.309369710255387	NA	NA
DC	NK	TNFSF12	CD163	NA	0.512506885480716	NA	NA	NA	NA
DC	NK	TNFSF12	TNFRSF12A	NA	32	NA	NA	NA	NA
DC	NK	TXLNA	STX3	NA	0.237233368387517	NA	NA	NA	NA
DC	NK	TXLNA	STX4	NA	127033978176222	NA	NA	NA	NA
DC	NK	TYROBP	TREM1	NA	NA	104579312521939	NA	104579312521939	NA
DC	NK	UBA52	LDLR	NA	NA	NA	NA	0.211109550019751	NA
DC	NK	UBA52	SMAD3	NA	NA	NA	NA	0.0742207901583507	NA
DC	NK	UBA52	TGFBR2	NA	NA	NA	NA	0.422219100039501	NA
DC	NK	VCAN	ITGA4	NA	NA	NA	0.532696020936898	NA	NA
DC	NK	VCAN	ITGB1	NA	NA	NA	0.367961526798022	NA	NA
DC	NK	VCAN	TLR1	NA	NA	NA	130528097485372	NA	NA
DC	NK	VCAN	TLR2	NA	NA	NA	0.877423043771926	NA	NA
DC	NK	VEGFB	AXL	NA	NA	NA	0.0677628693905013	NA	NA
DC	NK	VEGFB	CSF1R	NA	NA	NA	0.0572085795752856	NA	NA
DC	NK	VEGFB	FLT3	NA	NA	NA	0.0692582729382893	NA	NA
DC	NK	VEGFB	INSR	NA	NA	NA	0.0452557600137861	NA	NA
DC	NK	XCL1	CCR2	NA	NA	NA	NA	NA	0.0670452149250027
DC	NK	XCL1	CXCR4	NA	NA	NA	NA	NA	0.0503543973145991
DC	NK	XCL2	CCR2	NA	NA	NA	NA	NA	0.0670452149250027
DC	NK	XCL2	CXCR4	NA	NA	NA	NA	NA	0.0503543973145991
DC	monocyte	ACTR2	LDLR	0.316664325029626	NA	NA	0.316664325029626	NA	NA
DC	monocyte	ADAM10	AXL	0.677628693905013	0.677628693905013	NA	0.677628693905013	NA	NA
DC	monocyte	ADAM10	TSPAN14	NA	2	NA	2	NA	NA
DC	monocyte	ADAM15	ITGA5	NA	NA	NA	NA	NA	0.645450715452033
DC	monocyte	ADAM15	ITGB1	NA	NA	NA	NA	NA	0.441553832157627
DC	monocyte	ARF1	CD4	NA	0.0663464628440656	0.0663464628440656	NA	0.0663464628440656	NA
DC	monocyte	ARF1	INSR	NA	0.588324880179219	0.588324880179219	NA	0.588324880179219	NA
DC	monocyte	ARF1	PLD2	NA	204906586886259	NA	NA	NA	NA
DC	monocyte	ARF6	PLD2	NA	0.107845572045399	NA	NA	NA	0.107845572045399
DC	monocyte	ARF6	SMAP1	NA	1	NA	NA	1	1
DC	monocyte	ARPC5	LDLR	NA	0.316664325029626	0.316664325029626	NA	0.316664325029626	NA
DC	monocyte	B2M	IL2RG	NA	0.0957096176235023	0.0957096176235023	NA	NA	NA
DC	monocyte	B2M	LILRB2	NA	132851261045963	132851261045963	NA	NA	NA
DC	monocyte	B2M	PDIA3	NA	0.237233368387517	0.237233368387517	NA	NA	NA
DC	monocyte	BST2	LILRA4	NA	NA	NA	NA	5	5
DC	monocyte	CALM1	INSR	NA	NA	NA	NA	0.271534560082716	NA
DC	monocyte	CALM1	KCNQ1	NA	NA	NA	NA	111866999646845	NA
DC	monocyte	CALM1	PTPRA	NA	NA	NA	NA	101874072049412	NA
DC	monocyte	CALM2	INSR	NA	NA	0.271534560082716	NA	0.271534560082716	NA
DC	monocyte	CALM2	KCNQ1	NA	NA	NA	NA	111866999646845	NA
DC	monocyte	CALM3	INSR	NA	NA	0.271534560082716	NA	0.271534560082716	NA
DC	monocyte	CALM3	KCNQ1	NA	NA	NA	NA	167800499470268	NA
DC	monocyte	CCL3	CCR2	NA	NA	NA	0.0670452149250027	NA	NA
DC	monocyte	CCL3	CCR7	0.0716657594713461	NA	NA	0.0716657594713461	NA	NA
DC	monocyte	CCL3	CXCR3	0.0733928184409557	NA	0.0733928184409557	0.0733928184409557	NA	NA
DC	monocyte	CCL3	CXCR4	0.0503543973145991	NA	0.0503543973145991	0.0503543973145991	NA	NA
DC	monocyte	CCL3L3	CCR2	NA	NA	NA	0.0670452149250027	NA	NA
DC	monocyte	CCL3L3	CCR7	NA	NA	NA	0.0716657594713461	NA	NA
DC	monocyte	CCL3L3	CXCR3	NA	NA	NA	0.0733928184409557	NA	NA
DC	monocyte	CCL3L3	CXCR4	NA	NA	NA	0.0503543973145991	NA	NA
DC	monocyte	CCL4	CCR2	NA	NA	NA	0.0670452149250027	NA	NA
DC	monocyte	CCL4	CCR7	0.0716657594713461	NA	NA	0.0716657594713461	NA	NA
DC	monocyte	CCL4	CXCR3	0.0733928184409557	NA	0.0733928184409557	0.0733928184409557	NA	NA
DC	monocyte	CCL4	SLC7A1	NA	NA	NA	194826432862696	NA	NA
DC	monocyte	CD14	ITGA4	0.473507574166132	NA	0.473507574166132	0.473507574166132	NA	NA
DC	monocyte	CD14	ITGB1	0.294369221438418	NA	0.294369221438418	0.294369221438418	NA	NA
DC	monocyte	CD14	RIPK1	NA	NA	NA	0.23783115999759	NA	NA
DC	monocyte	CD14	TLR1	NA	NA	NA	0.372937421386777	NA	NA
DC	monocyte	CD14	TLR6	NA	NA	NA	0.509370360247061	NA	NA
DC	monocyte	CD86	CD4	0.0663464628440656	NA	0.0663464628440656	NA	0.0663464628440656	NA
DC	monocyte	CFLAR	RIPK1	NA	NA	NA	0.31710821333012	NA	NA
DC	monocyte	CFLAR	TRADD	NA	NA	NA	0.281277069939941	NA	NA
DC	monocyte	CIRBP	TREM1	NA	0.348597708406462	NA	NA	NA	NA
DC	monocyte	CLEC11A	ITGB1	NA	NA	NA	NA	NA	0.0367961526798022
DC	monocyte	COPA	CD74	NA	0.624068630135466	0.624068630135466	NA	0.624068630135466	NA
DC	monocyte	COPA	P2RY6	NA	190550967264333	190550967264333	NA	190550967264333	NA
DC	monocyte	COPA	SORT1	NA	0.848950600411768	NA	NA	NA	NA
DC	monocyte	EREG	AXL	0.0677628693905013	NA	NA	NA	0.0677628693905013	NA
DC	monocyte	EREG	CSF1R	0.0572085795752856	NA	NA	NA	0.0572085795752856	NA
DC	monocyte	EREG	FLT3	0.0692582729382893	NA	NA	NA	0.0692582729382893	NA
DC	monocyte	EREG	INSR	0.0452557600137861	NA	NA	NA	0.0452557600137861	NA
DC	monocyte	F13A1	ITGA4	NA	NA	NA	NA	0.532696020936898	NA
DC	monocyte	F13A1	ITGB1	NA	NA	NA	NA	0.33116537411822	NA
DC	monocyte	FAS	RIPK1	NA	NA	NA	0.23783115999759	NA	NA
DC	monocyte	FCN1	LRP1	NA	0.0663464628440656	NA	NA	NA	NA
DC	monocyte	FYN	CSF2RB	NA	NA	NA	NA	0.50660443779501	NA
DC	monocyte	FYN	FCER1G	NA	NA	NA	NA	0.711700105162551	NA
DC	monocyte	FYN	FCGR2A	NA	NA	NA	NA	354290550317438	NA
DC	monocyte	FYN	FCGR2B	NA	NA	NA	NA	230628098466322	NA
DC	monocyte	FYN	FLOT1	NA	NA	NA	NA	24353304107837	NA
DC	monocyte	FYN	ITGB1	NA	NA	NA	NA	0.0735923053596045	NA
DC	monocyte	FYN	ITGB7	NA	NA	NA	NA	0.0613511557295439	NA
DC	monocyte	FYN	PTPRA	NA	NA	NA	NA	0.679160480329414	NA
DC	monocyte	FYN	PTPRE	NA	NA	NA	NA	0.474466736775034	NA
DC	monocyte	GNAI2	ADCY7	NA	NA	18722058904064	NA	18722058904064	18722058904064
DC	monocyte	GNAI2	CXCR3	NA	NA	0.51374972908669	NA	NA	NA
DC	monocyte	GNAI2	S1PR4	NA	NA	NA	NA	NA	8
DC	monocyte	GNAS	ADCY7	NA	NA	NA	NA	NA	208022876711822
DC	monocyte	GNAS	PTGIR	NA	NA	NA	NA	NA	730599123235111
DC	monocyte	GPI	AMFR	NA	1143305803586	NA	NA	NA	NA
DC	monocyte	HLA.A	APLP2	162764471263302	162764471263302	162764471263302	NA	162764471263302	NA
DC	monocyte	HLA.A	IL2RG	0.0957096176235023	0.0957096176235023	0.0957096176235023	NA	0.0957096176235023	NA
DC	monocyte	HLA.A	LILRA1	NA	0.487066082156741	NA	NA	NA	NA
DC	monocyte	HLA.A	LILRB2	265702522091926	265702522091926	265702522091926	NA	265702522091926	NA
DC	monocyte	HLA.B	CANX	109500938809709	109500938809709	109500938809709	NA	NA	NA
DC	monocyte	HLA.B	LILRA1	NA	0.487066082156741	NA	NA	NA	NA
DC	monocyte	HLA.B	LILRB2	243560645250932	243560645250932	243560645250932	NA	NA	NA
DC	monocyte	HLA.C	LILRA1	NA	0.487066082156741	NA	NA	NA	NA
DC	monocyte	HLA.C	LILRB2	NA	243560645250932	NA	NA	NA	NA
DC	monocyte	HLA.DMA	CD4	0.132692925688131	NA	NA	NA	NA	NA
DC	monocyte	HLA.DMA	CD74	0.416045753423644	NA	NA	NA	NA	NA
DC	monocyte	HLA.DMB	CD4	0.132692925688131	NA	NA	NA	NA	NA
DC	monocyte	HLA.DMB	CD74	0.416045753423644	NA	NA	NA	NA	NA
DC	monocyte	HLA.DPA1	CD4	0.199039388532197	NA	NA	NA	NA	NA
DC	monocyte	HLA.DPB1	CD4	0.132692925688131	NA	NA	NA	NA	NA
DC	monocyte	HLA.DQA1	CD4	0.132692925688131	NA	NA	NA	NA	NA
DC	monocyte	HLA.DQA2	CD4	0.199039388532197	NA	NA	NA	NA	NA
DC	monocyte	HLA.DQB1	CD4	0.199039388532197	NA	NA	NA	NA	NA
DC	monocyte	HSP90AA1	AHR	NA	NA	NA	NA	NA	0.624068630135466
DC	monocyte	HSP90AA1	AKT1	NA	NA	NA	NA	NA	0.180403367423127
DC	monocyte	HSP90AA1	LRP1	NA	NA	NA	NA	NA	0.0663464628440656
DC	monocyte	HSP90AA1	NOD2	NA	NA	NA	NA	NA	0.256253442740358
DC	monocyte	HSP90AA1	NR3C1	NA	NA	NA	NA	NA	0.337678026458924
DC	monocyte	HSP90AA1	TGFBR1	NA	NA	NA	NA	NA	0.125019612097741
DC	monocyte	HSP90AA1	TGFBR2	NA	NA	NA	NA	NA	0.105554775009875
DC	monocyte	HSPA8	LDLR	NA	NA	NA	NA	0.316664325029626	0.316664325029626
DC	monocyte	HSPA8	SMAD3	NA	NA	NA	NA	0.0371103950791754	0.0371103950791754
DC	monocyte	ICAM1	IL2RG	NA	NA	NA	NA	NA	0.861386558611521
DC	monocyte	ICAM1	ITGAL	NA	NA	NA	NA	NA	281573842653539
DC	monocyte	ICAM1	ITGAX	NA	NA	NA	NA	NA	371243652306465
DC	monocyte	ICAM2	ITGAL	NA	NA	NA	156429912585299	NA	NA
DC	monocyte	ICAM4	ITGA4	NA	NA	NA	0.591884467707665	NA	NA
DC	monocyte	ICAM4	ITGAL	NA	NA	NA	172072903843829	NA	NA
DC	monocyte	ICAM4	ITGB1	NA	NA	NA	0.367961526798022	NA	NA
DC	monocyte	IL15	IL2RG	NA	NA	NA	NA	NA	200990197009355
DC	monocyte	IL15	ITGAL	NA	NA	NA	NA	NA	0.156429912585299
DC	monocyte	IL15	LAMP1	NA	NA	NA	NA	NA	0.348597708406462
DC	monocyte	IL16	CD4	NA	NA	NA	NA	NA	152596864541351
DC	monocyte	IL18	IL18BP	NA	NA	NA	NA	NA	5
DC	monocyte	IL18	IL18R1	NA	NA	NA	NA	NA	100860197570481
DC	monocyte	IL1A	IL1R2	NA	NA	NA	927913817648422	NA	NA
DC	monocyte	IL1B	IFNAR1	NA	NA	NA	NA	NA	0.170395618463945
DC	monocyte	IL1B	IL1R2	NA	NA	NA	NA	NA	100860197570481
DC	monocyte	IL1B	LDLR	NA	NA	NA	NA	NA	0.105554775009875
DC	monocyte	IL1B	MYD88	NA	NA	NA	NA	NA	0.136216553101546
DC	monocyte	IL1B	PRKCA	NA	NA	NA	NA	NA	0.060245287381685
DC	monocyte	IL1B	SIGIRR	NA	NA	NA	NA	NA	0.487066082156741
DC	monocyte	IL1RAP	TRADD	NA	NA	NA	0.14063853496997	NA	NA
DC	monocyte	IL1RN	IL2RG	0.0957096176235023	NA	0.0957096176235023	NA	NA	NA
DC	monocyte	IL1RN	MYD88	0.136216553101546	NA	0.136216553101546	NA	NA	NA
DC	monocyte	IL6R	IL6ST	NA	0.615276665031378	NA	NA	NA	NA
DC	monocyte	IRAK4	MYD88	NA	NA	NA	108973242481237	NA	NA
DC	monocyte	IRAK4	TLR6	NA	NA	NA	0.509370360247061	NA	NA
DC	monocyte	IRAK4	TLR7	NA	NA	NA	0.624068630135466	NA	NA
DC	monocyte	KMT2E	RARA	NA	NA	NA	NA	NA	0.0974914493079918
DC	monocyte	LGALS1	ITGB1	NA	0.183980763399011	NA	NA	NA	NA
DC	monocyte	LRPAP1	LDLR	NA	NA	137221207512838	NA	137221207512838	NA
DC	monocyte	LRPAP1	SORL1	NA	NA	371243652306465	NA	371243652306465	NA
DC	monocyte	NOTCH1	FURIN	NA	0.512506885480716	NA	NA	NA	NA
DC	monocyte	NOTCH1	TNFRSF10B	NA	0.237233368387517	NA	NA	NA	NA
DC	monocyte	OSM	IL6ST	NA	NA	NA	NA	NA	202162332796024
DC	monocyte	OSM	LDLR	NA	NA	NA	NA	NA	0.105554775009875
DC	monocyte	PF4	CCR2	NA	NA	NA	NA	NA	0.0670452149250027
DC	monocyte	PF4	CD163	NA	NA	NA	NA	NA	0.256253442740358
DC	monocyte	PF4	CXCR4	NA	NA	NA	NA	NA	0.0503543973145991
DC	monocyte	PF4	LDLR	NA	NA	NA	NA	NA	179443117516788
DC	monocyte	PF4	LRP1	NA	NA	NA	NA	NA	0.0663464628440656
DC	monocyte	PF4	THBD	NA	NA	NA	NA	NA	353704185188704
DC	monocyte	PPBP	CXCR3	NA	NA	0.0733928184409557	NA	NA	NA
DC	monocyte	PPBP	CXCR4	NA	NA	0.0503543973145991	NA	NA	NA
DC	monocyte	PTGS2	ALOX5	NA	0.651057885053209	NA	NA	NA	NA
DC	monocyte	PTGS2	CCR7	NA	0.0716657594713461	NA	NA	NA	NA
DC	monocyte	PTPN11	AKT1	NA	NA	NA	NA	NA	0.0300672279038544
DC	monocyte	PTPN11	CSF2RB	NA	NA	NA	NA	NA	0.50660443779501
DC	monocyte	PTPN11	IFNGR1	NA	NA	NA	NA	NA	0.225658553719954
DC	monocyte	PTPN11	INSR	NA	NA	NA	NA	NA	0.181023040055144
DC	monocyte	PTPN11	MPZL1	NA	NA	NA	NA	NA	27887816672517
DC	monocyte	PTPN11	PRKCA	NA	NA	NA	NA	NA	0.180735862145055
DC	monocyte	RAC1	AKT1	NA	0.180403367423127	NA	0.180403367423127	NA	NA
DC	monocyte	RAC1	EZR	NA	0.0839249137773364	NA	0.0839249137773364	NA	NA
DC	monocyte	RAC1	ITGB1	NA	0.0367961526798022	NA	0.0367961526798022	NA	NA
DC	monocyte	RNASE2	TLR2	NA	NA	NA	0.779931594463934	NA	NA
DC	monocyte	S100A4	AKT1	NA	0.0601344558077089	NA	NA	NA	NA
DC	monocyte	S100A8	CD68	0.635169890881111	NA	0.635169890881111	0.635169890881111	NA	NA
DC	monocyte	S100A9	CD68	0.635169890881111	NA	0.635169890881111	0.635169890881111	NA	NA
DC	monocyte	SERPINA1	LRP1	NA	106154340550505	NA	NA	NA	NA
DC	monocyte	SNCA	PLD2	NA	NA	NA	NA	NA	0.107845572045399
DC	monocyte	SNCA	PRKCA	NA	NA	NA	NA	NA	0.060245287381685
DC	monocyte	SYK	AK2	NA	NA	NA	0.487066082156741	NA	NA
DC	monocyte	SYK	CSDE1	NA	NA	NA	0.132129867901823	NA	NA
DC	monocyte	SYK	CSF2RB	NA	NA	NA	0.303962662677006	NA	NA
DC	monocyte	SYK	CSF3R	NA	NA	NA	0.272433106203092	NA	NA
DC	monocyte	SYK	EMB	NA	NA	NA	0.512506885480716	NA	NA
DC	monocyte	SYK	EZR	NA	NA	NA	0.503549482664019	NA	NA
DC	monocyte	SYK	FCER1G	NA	NA	NA	118616684193759	NA	NA
DC	monocyte	SYK	FCGR2A	NA	NA	NA	447524905664132	NA	NA
DC	monocyte	SYK	FLT3	NA	NA	NA	0.277033091753157	NA	NA
DC	monocyte	SYK	MSN	NA	NA	NA	0.282023563737715	NA	NA
DC	monocyte	SYK	MYD88	NA	NA	NA	0.544866212406183	NA	NA
DC	monocyte	SYK	RXRA	NA	NA	NA	0.0725162981178612	NA	NA
DC	monocyte	TGFB1	ALOX5	NA	NA	NA	NA	0.162764471263302	NA
DC	monocyte	TGFB1	CXCR4	NA	NA	0.402835178516793	NA	0.402835178516793	NA
DC	monocyte	TGFB1	ITGB1	NA	NA	0.183980763399011	NA	0.183980763399011	NA
DC	monocyte	TGFB1	SMAD3	NA	NA	NA	NA	0.259772765554228	NA
DC	monocyte	TGFB1	TGFBR2	NA	NA	316664325029626	NA	316664325029626	NA
DC	monocyte	TGFB1	VDR	NA	NA	0.115548327297355	NA	0.115548327297355	NA
DC	monocyte	TIMP2	ITGB1	NA	NA	NA	NA	0.367961526798022	0.367961526798022
DC	monocyte	TLN1	ITGA5	NA	NA	NA	NA	0.117354675536733	NA
DC	monocyte	TLN1	ITGB1	NA	NA	NA	NA	0.257573068758616	NA
DC	monocyte	TNF	AKT1	NA	NA	NA	0.0300672279038544	NA	NA
DC	monocyte	TNF	CD83	NA	NA	NA	0.208022876711822	NA	NA
DC	monocyte	TNF	GPR160	NA	NA	NA	0.635169890881111	NA	NA
DC	monocyte	TNF	INSR	NA	NA	NA	0.135767280041358	NA	NA
DC	monocyte	TNF	MSN	NA	NA	NA	0.188015709158476	NA	NA
DC	monocyte	TNF	NR3C1	NA	NA	NA	0.112559342152975	NA	NA
DC	monocyte	TNF	PTPRS	NA	NA	NA	0.589506975314506	NA	NA
DC	monocyte	TNF	RIPK1	NA	NA	NA	118915579998795	NA	NA
DC	monocyte	TNF	TNFRSF21	NA	NA	NA	730599123235111	NA	NA
DC	monocyte	TNF	TRADD	NA	NA	NA	0.843831209819822	NA	NA
DC	monocyte	TNF	TRPM2	NA	NA	NA	0.309369710255387	NA	NA
DC	monocyte	TNFRSF1A	RIPK1	NA	NA	NA	0.7927705333253	NA	NA
DC	monocyte	TNFRSF1A	TRADD	NA	NA	NA	196893948957958	NA	NA
DC	monocyte	TNFSF10	TNFRSF10B	687976768323799	NA	687976768323799	NA	NA	NA
DC	monocyte	TNFSF12	CD163	NA	0.512506885480716	NA	NA	NA	NA
DC	monocyte	TNFSF12	TNFRSF12A	NA	32	NA	NA	NA	NA
DC	monocyte	TYROBP	TREM1	NA	NA	NA	NA	104579312521939	NA
DC	monocyte	VEGFA	AXL	NA	NA	NA	NA	NA	0.0677628693905013
DC	monocyte	VEGFA	CSF1R	NA	NA	NA	NA	NA	0.0572085795752856
DC	monocyte	VEGFA	FLT3	NA	NA	NA	NA	NA	0.0692582729382893
DC	monocyte	VEGFA	INSR	NA	NA	NA	NA	NA	0.0452557600137861
DC	monocyte	VEGFA	ITGB1	NA	NA	NA	NA	NA	0.257573068758616
DC	monocyte	VEGFA	TGFBR1	NA	NA	NA	NA	NA	0.0625098060488703
NK	B	ADAM17	ITGB1	NA	NA	NA	NA	0.441553832157627	NA
NK	B	ADAM28	ITGA4	NA	NA	0.591884467707665	NA	NA	0.591884467707665
NK	B	ARF6	SMAP1	NA	1	NA	1	NA	NA
NK	B	ARPC5	ADRB2	NA	NA	NA	0.168839013229462	NA	NA
NK	B	B2M	CD247	0.779931594463934	0.779931594463934	0.779931594463934	0.779931594463934	0.779931594463934	NA
NK	B	B2M	CD3D	NA	0.92490907531276	NA	0.92490907531276	NA	NA
NK	B	B2M	CD3G	NA	0.862764576363194	NA	0.862764576363194	NA	NA
NK	B	B2M	IL2RB	0.0940078545792382	0.0940078545792382	0.0940078545792382	0.0940078545792382	0.0940078545792382	NA
NK	B	B2M	IL2RG	0.0957096176235023	0.0957096176235023	0.0957096176235023	0.0957096176235023	0.0957096176235023	NA
NK	B	B2M	KLRC1	22373399929369	22373399929369	22373399929369	22373399929369	22373399929369	NA
NK	B	B2M	KLRC2	NA	NA	NA	0.839002497351338	NA	NA
NK	B	B2M	LAT	0.0865206531697099	0.0865206531697099	0.0865206531697099	0.0865206531697099	0.0865206531697099	NA
NK	B	B2M	PDIA3	0.237233368387517	0.237233368387517	0.237233368387517	0.237233368387517	0.237233368387517	NA
NK	B	BAG6	NCR3	NA	NA	NA	NA	NA	292239649294044
NK	B	BSG	SLC16A7	NA	NA	NA	NA	NA	1
NK	B	BTLA	CD247	NA	0.682440145155942	NA	0.682440145155942	NA	0.682440145155942
NK	B	CALM1	PTPRA	101874072049412	101874072049412	101874072049412	101874072049412	101874072049412	101874072049412
NK	B	CALM3	AKT1	NA	0.0601344558077089	NA	0.0601344558077089	NA	0.0601344558077089
NK	B	CALR	PDIA3	0.948933473550068	0.948933473550068	0.948933473550068	0.948933473550068	0.948933473550068	NA
NK	B	CD40	CD83	0.208022876711822	NA	0.208022876711822	NA	0.208022876711822	NA
NK	B	CD55	AKT1	NA	NA	NA	NA	NA	0.0601344558077089
NK	B	CD55	CD97	698686879969222	NA	698686879969222	NA	698686879969222	698686879969222
NK	B	CD86	CD247	NA	NA	NA	0.0974914493079918	NA	NA
NK	B	CD86	CD3D	NA	NA	NA	0.132129867901823	NA	NA
NK	B	CD86	CD3E	NA	NA	NA	0.107845572045399	NA	NA
NK	B	CD86	CD3G	NA	NA	NA	0.107845572045399	NA	NA
NK	B	CD99	PILRB	0.635169890881111	NA	0.635169890881111	NA	0.635169890881111	0.635169890881111
NK	B	COL4A4	ITGA4	NA	0.0591884467707665	NA	0.0591884467707665	NA	NA
NK	B	COL4A4	ITGB1	NA	0.294369221438418	NA	0.294369221438418	NA	NA
NK	B	COL4A4	ITGB7	NA	0.0613511557295439	NA	0.0613511557295439	NA	NA
NK	B	COPA	CD74	0.624068630135466	NA	NA	0.624068630135466	NA	NA
NK	B	FAM3C	LAMP1	104579312521939	NA	104579312521939	NA	104579312521939	104579312521939
NK	B	FYN	CD247	NA	136488029031188	NA	136488029031188	NA	NA
NK	B	FYN	CD3E	NA	0.970610148408593	NA	0.970610148408593	NA	NA
NK	B	FYN	CD3G	NA	0.539227860226996	NA	0.539227860226996	NA	NA
NK	B	FYN	F2R	NA	0.231096654594709	NA	0.231096654594709	NA	NA
NK	B	FYN	FCER1G	NA	0.711700105162551	NA	0.711700105162551	NA	NA
NK	B	FYN	FLOT1	NA	24353304107837	NA	24353304107837	NA	NA
NK	B	FYN	IL2RB	NA	0.282023563737715	NA	0.282023563737715	NA	NA
NK	B	FYN	ITGB1	NA	0.0735923053596045	NA	0.0735923053596045	NA	NA
NK	B	FYN	ITGB7	NA	0.0613511557295439	NA	0.0613511557295439	NA	NA
NK	B	FYN	LAT	NA	0.43260326584855	NA	0.43260326584855	NA	NA
NK	B	FYN	PRKCA	NA	0.12049057476337	NA	NA	NA	NA
NK	B	FYN	PTPRA	NA	0.679160480329414	NA	0.679160480329414	NA	NA
NK	B	FYN	PTPRE	NA	0.474466736775034	NA	0.474466736775034	NA	NA
NK	B	GNAI2	F2R	NA	NA	12710316002709	NA	12710316002709	NA
NK	B	GNAI2	S1PR5	NA	NA	8	NA	8	NA
NK	B	GNAS	ADCY7	NA	208022876711822	NA	NA	NA	NA
NK	B	GNAS	ADRB2	NA	0.168839013229462	NA	NA	NA	NA
NK	B	GNAS	PTGDR	NA	825720858145444	NA	NA	NA	NA
NK	B	HLA.A	APLP2	162764471263302	162764471263302	162764471263302	162764471263302	162764471263302	NA
NK	B	HLA.A	CD3D	NA	0.92490907531276	NA	0.92490907531276	NA	NA
NK	B	HLA.A	CD3G	NA	0.754919004317795	NA	0.754919004317795	NA	NA
NK	B	HLA.A	IL2RB	0.0940078545792382	0.0940078545792382	0.0940078545792382	0.0940078545792382	0.0940078545792382	NA
NK	B	HLA.A	IL2RG	0.0957096176235023	0.0957096176235023	0.0957096176235023	0.0957096176235023	0.0957096176235023	NA
NK	B	HLA.A	KLRC1	0.279667499117113	0.279667499117113	0.279667499117113	0.279667499117113	0.279667499117113	NA
NK	B	HLA.A	KLRC2	NA	NA	NA	0.279667499117113	NA	NA
NK	B	HLA.A	LAT	0.0865206531697099	0.0865206531697099	0.0865206531697099	0.0865206531697099	0.0865206531697099	NA
NK	B	HLA.B	CANX	109500938809709	NA	109500938809709	109500938809709	109500938809709	NA
NK	B	HLA.B	CD3D	NA	NA	NA	0.792779207410937	NA	NA
NK	B	HLA.B	CD3G	NA	NA	NA	0.647073432272395	NA	NA
NK	B	HLA.B	KLRC1	0.279667499117113	NA	0.279667499117113	0.279667499117113	0.279667499117113	NA
NK	B	HLA.B	KLRC2	NA	NA	NA	0.279667499117113	NA	NA
NK	B	HLA.C	CD3D	NA	NA	NA	NA	NA	0.792779207410937
NK	B	HLA.C	CD3G	NA	NA	NA	NA	NA	0.647073432272395
NK	B	HLA.C	KLRC1	0.279667499117113	NA	0.279667499117113	NA	0.279667499117113	0.279667499117113
NK	B	HLA.C	KLRC2	NA	NA	NA	NA	NA	0.279667499117113
NK	B	HLA.DMA	CD74	0.416045753423644	NA	NA	NA	NA	NA
NK	B	HLA.DMB	CD74	0.416045753423644	NA	NA	NA	NA	NA
NK	B	HLA.E	KLRC1	44746799858738	NA	44746799858738	NA	44746799858738	NA
NK	B	HLA.F	KLRC1	0.279667499117113	NA	0.279667499117113	NA	0.279667499117113	0.279667499117113
NK	B	HLA.F	KLRC2	NA	NA	NA	NA	NA	0.279667499117113
NK	B	ICAM2	ITGAL	NA	156429912585299	NA	156429912585299	NA	NA
NK	B	ICAM2	ITGAM	NA	0.966863330763594	NA	0.966863330763594	NA	NA
NK	B	ICAM3	ITGAL	219001877619419	219001877619419	219001877619419	NA	NA	NA
NK	B	IL4R	IL2RG	NA	0.765676940988019	NA	NA	0.765676940988019	NA
NK	B	LGALS1	ITGB1	NA	NA	NA	NA	NA	0.183980763399011
NK	B	LYZ	ITGAL	0.938579475511795	0.938579475511795	0.938579475511795	0.938579475511795	NA	NA
NK	B	MIF	CD74	NA	NA	249627452054186	NA	249627452054186	249627452054186
NK	B	MIF	CXCR4	NA	NA	0.201417589258397	NA	0.201417589258397	0.201417589258397
NK	B	PPBP	CX3CR1	NA	0.0752290840049918	NA	NA	NA	NA
NK	B	PPBP	CXCR4	NA	0.0503543973145991	NA	NA	NA	NA
NK	B	PTPN11	AKT1	NA	0.0300672279038544	NA	NA	NA	NA
NK	B	PTPN11	IFNGR1	NA	0.225658553719954	NA	NA	NA	NA
NK	B	PTPN11	LAT	NA	0.0865206531697099	NA	NA	NA	NA
NK	B	PTPN11	PRKCA	NA	0.180735862145055	NA	NA	NA	NA
NK	B	PTPN6	CD247	0.389965797231967	0.389965797231967	NA	0.389965797231967	NA	NA
NK	B	PTPN6	CD3D	NA	0.132129867901823	NA	0.132129867901823	NA	NA
NK	B	PTPN6	CD3E	0.107845572045399	0.107845572045399	NA	0.107845572045399	NA	NA
NK	B	PTPN6	CD3G	NA	0.107845572045399	NA	0.107845572045399	NA	NA
NK	B	PTPN6	IFNAR1	NA	0.255593427695917	NA	0.255593427695917	NA	NA
NK	B	PTPN6	IFNAR2	NA	0.092380540404661	NA	0.092380540404661	NA	NA
NK	B	PTPN6	IFNGR1	0.112829276859977	0.112829276859977	NA	0.112829276859977	NA	NA
NK	B	PTPN6	IL10RA	0.17763637489721	0.17763637489721	NA	0.17763637489721	NA	NA
NK	B	PTPN6	IL12RB1	NA	0.150683492712058	NA	0.150683492712058	NA	NA
NK	B	PTPN6	IL2RB	0.470039272896191	0.470039272896191	NA	0.470039272896191	NA	NA
NK	B	PTPN6	IL2RG	0.0957096176235023	0.0957096176235023	NA	0.0957096176235023	NA	NA
NK	B	PTPN6	LAT	0.17304130633942	0.17304130633942	NA	0.17304130633942	NA	NA
NK	B	PTPN6	PRKCA	NA	0.12049057476337	NA	NA	NA	NA
NK	B	RAC1	EZR	NA	NA	0.0839249137773364	NA	0.0839249137773364	NA
NK	B	RAC1	ITGB1	NA	NA	0.0367961526798022	NA	0.0367961526798022	NA
NK	B	S100A4	AKT1	NA	NA	NA	NA	NA	0.0601344558077089
NK	B	SPTAN1	PTPRA	NA	NA	NA	NA	NA	0.509370360247061
NK	B	SYK	CD3E	0.539227860226996	NA	NA	0.539227860226996	0.539227860226996	NA
NK	B	SYK	CSDE1	0.132129867901823	NA	NA	0.132129867901823	0.132129867901823	NA
NK	B	SYK	EMB	0.512506885480716	NA	NA	0.512506885480716	0.512506885480716	NA
NK	B	SYK	EZR	0.503549482664019	NA	NA	0.503549482664019	0.503549482664019	NA
NK	B	SYK	FCER1G	118616684193759	NA	NA	118616684193759	118616684193759	NA
NK	B	SYK	IL2RB	0.376031418316953	NA	NA	0.376031418316953	0.376031418316953	NA
NK	B	SYK	KLRG1	NA	NA	NA	0.279667499117113	NA	NA
NK	B	SYK	LAT	0.951727184866809	NA	NA	0.951727184866809	0.951727184866809	NA
NK	B	SYK	MSN	0.282023563737715	NA	NA	0.282023563737715	0.282023563737715	NA
NK	B	TGFB1	AKT1	NA	NA	NA	0.0300672279038544	NA	NA
NK	B	TGFB1	CXCR4	0.402835178516793	NA	0.402835178516793	0.402835178516793	0.402835178516793	NA
NK	B	TGFB1	FCGR3A	0.279667499117113	NA	0.279667499117113	0.279667499117113	0.279667499117113	NA
NK	B	TGFB1	ITGB1	0.183980763399011	NA	0.183980763399011	0.183980763399011	0.183980763399011	NA
NK	B	TGFB1	PTGER2	NA	NA	NA	0.635169890881111	NA	NA
NK	B	TGFB1	TGFBR1	NA	NA	NA	162525495727063	NA	NA
NK	B	TGFB1	TGFBR2	NA	NA	NA	316664325029626	NA	NA
NK	B	TIMP1	CD63	NA	49499153640862	NA	49499153640862	NA	49499153640862
NK	B	TLN1	ITGA5	NA	NA	NA	NA	NA	0.117354675536733
NK	B	TLN1	ITGB1	0.257573068758616	0.257573068758616	0.257573068758616	NA	0.257573068758616	0.257573068758616
NK	B	TLN1	PRKCA	NA	0.060245287381685	NA	NA	NA	NA
NK	B	TXLNA	STX4	NA	NA	NA	NA	NA	127033978176222
NK	B	UBB	ADRB2	NA	NA	NA	NA	NA	0.112559342152975
NK	B	UBB	RIPK1	NA	NA	NA	NA	NA	0.15855410666506
NK	B	UBB	TGFBR1	NA	NA	NA	NA	NA	0.187529418146611
NK	B	UBB	TGFBR2	NA	NA	NA	NA	NA	0.211109550019751
NK	B	VEGFB	ADRB2	NA	0.112559342152975	NA	0.112559342152975	NA	0.112559342152975
NK	CD4T	ARF6	SMAP1	NA	1	NA	1	NA	NA
NK	CD4T	ARPC5	ADRB2	NA	0.168839013229462	NA	0.168839013229462	NA	NA
NK	CD4T	B2M	CD247	0.779931594463934	0.779931594463934	0.779931594463934	0.779931594463934	0.779931594463934	NA
NK	CD4T	B2M	CD3D	NA	0.92490907531276	NA	0.92490907531276	NA	NA
NK	CD4T	B2M	CD3G	NA	0.862764576363194	NA	0.862764576363194	NA	NA
NK	CD4T	B2M	IL2RB	0.0940078545792382	0.0940078545792382	0.0940078545792382	0.0940078545792382	0.0940078545792382	NA
NK	CD4T	B2M	IL2RG	0.0957096176235023	0.0957096176235023	0.0957096176235023	0.0957096176235023	0.0957096176235023	NA
NK	CD4T	B2M	KLRC1	22373399929369	22373399929369	22373399929369	22373399929369	22373399929369	NA
NK	CD4T	B2M	KLRC2	NA	NA	NA	0.839002497351338	NA	NA
NK	CD4T	B2M	LAT	0.0865206531697099	0.0865206531697099	0.0865206531697099	0.0865206531697099	0.0865206531697099	NA
NK	CD4T	B2M	PDIA3	0.237233368387517	0.237233368387517	0.237233368387517	0.237233368387517	0.237233368387517	NA
NK	CD4T	BSG	SLC16A7	NA	NA	NA	NA	NA	1
NK	CD4T	CALM1	PTPRA	101874072049412	101874072049412	101874072049412	101874072049412	101874072049412	101874072049412
NK	CD4T	CALM3	AKT1	NA	0.0601344558077089	NA	0.0601344558077089	NA	0.0601344558077089
NK	CD4T	CALR	PDIA3	0.948933473550068	0.948933473550068	0.948933473550068	0.948933473550068	0.948933473550068	NA
NK	CD4T	CCL4	CX3CR1	NA	NA	NA	NA	NA	0.0752290840049918
NK	CD4T	CCL5	CXCR4	0.0503543973145991	NA	0.0503543973145991	NA	0.0503543973145991	NA
NK	CD4T	CD55	AKT1	NA	NA	NA	NA	NA	0.0601344558077089
NK	CD4T	CD55	CD97	698686879969222	NA	698686879969222	NA	698686879969222	698686879969222
NK	CD4T	CD99	PILRB	0.635169890881111	NA	0.635169890881111	NA	0.635169890881111	0.635169890881111
NK	CD4T	COPA	CD74	NA	NA	NA	0.624068630135466	NA	NA
NK	CD4T	FYN	CD247	136488029031188	136488029031188	136488029031188	136488029031188	136488029031188	NA
NK	CD4T	FYN	CD3E	0.970610148408593	0.970610148408593	0.970610148408593	0.970610148408593	0.970610148408593	NA
NK	CD4T	FYN	CD3G	NA	0.539227860226996	NA	0.539227860226996	NA	NA
NK	CD4T	FYN	F2R	NA	0.231096654594709	0.231096654594709	0.231096654594709	0.231096654594709	NA
NK	CD4T	FYN	FCER1G	0.711700105162551	0.711700105162551	0.711700105162551	0.711700105162551	0.711700105162551	NA
NK	CD4T	FYN	FLOT1	NA	24353304107837	NA	24353304107837	NA	NA
NK	CD4T	FYN	IL2RB	0.282023563737715	0.282023563737715	0.282023563737715	0.282023563737715	0.282023563737715	NA
NK	CD4T	FYN	ITGB1	0.0735923053596045	0.0735923053596045	0.0735923053596045	0.0735923053596045	0.0735923053596045	NA
NK	CD4T	FYN	ITGB7	NA	0.0613511557295439	NA	0.0613511557295439	0.0613511557295439	NA
NK	CD4T	FYN	LAT	0.43260326584855	0.43260326584855	0.43260326584855	0.43260326584855	0.43260326584855	NA
NK	CD4T	FYN	PRKCA	NA	0.12049057476337	NA	NA	NA	NA
NK	CD4T	FYN	PTPRA	0.679160480329414	0.679160480329414	0.679160480329414	0.679160480329414	0.679160480329414	NA
NK	CD4T	FYN	PTPRE	0.474466736775034	0.474466736775034	0.474466736775034	0.474466736775034	0.474466736775034	NA
NK	CD4T	GNAI2	F2R	NA	NA	12710316002709	NA	NA	NA
NK	CD4T	GNAI2	S1PR5	8	NA	8	NA	NA	NA
NK	CD4T	GNAS	ADCY7	NA	208022876711822	NA	208022876711822	NA	NA
NK	CD4T	GNAS	ADRB2	NA	0.168839013229462	NA	0.168839013229462	NA	NA
NK	CD4T	GNAS	PTGDR	NA	825720858145444	NA	825720858145444	NA	NA
NK	CD4T	GZMA	F2R	NA	NA	NA	NA	NA	0.231096654594709
NK	CD4T	HLA.A	APLP2	162764471263302	162764471263302	162764471263302	162764471263302	162764471263302	NA
NK	CD4T	HLA.A	CD3D	NA	0.92490907531276	NA	0.92490907531276	NA	NA
NK	CD4T	HLA.A	CD3G	NA	0.754919004317795	NA	0.754919004317795	NA	NA
NK	CD4T	HLA.A	IL2RB	0.0940078545792382	0.0940078545792382	0.0940078545792382	0.0940078545792382	0.0940078545792382	NA
NK	CD4T	HLA.A	IL2RG	0.0957096176235023	0.0957096176235023	0.0957096176235023	0.0957096176235023	0.0957096176235023	NA
NK	CD4T	HLA.A	KLRC1	0.279667499117113	0.279667499117113	0.279667499117113	0.279667499117113	0.279667499117113	NA
NK	CD4T	HLA.A	KLRC2	NA	NA	NA	0.279667499117113	NA	NA
NK	CD4T	HLA.A	LAT	0.0865206531697099	0.0865206531697099	0.0865206531697099	0.0865206531697099	0.0865206531697099	NA
NK	CD4T	HLA.B	CANX	109500938809709	NA	109500938809709	109500938809709	109500938809709	NA
NK	CD4T	HLA.B	CD3D	NA	NA	NA	0.792779207410937	NA	NA
NK	CD4T	HLA.B	CD3G	NA	NA	NA	0.647073432272395	NA	NA
NK	CD4T	HLA.B	KLRC1	0.279667499117113	NA	0.279667499117113	0.279667499117113	0.279667499117113	NA
NK	CD4T	HLA.B	KLRC2	NA	NA	NA	0.279667499117113	NA	NA
NK	CD4T	HLA.C	CD3D	NA	NA	NA	NA	NA	0.792779207410937
NK	CD4T	HLA.C	CD3G	NA	NA	NA	NA	NA	0.647073432272395
NK	CD4T	HLA.C	KLRC1	0.279667499117113	NA	0.279667499117113	NA	0.279667499117113	0.279667499117113
NK	CD4T	HLA.C	KLRC2	NA	NA	NA	NA	NA	0.279667499117113
NK	CD4T	HLA.E	KLRC1	44746799858738	NA	44746799858738	NA	44746799858738	NA
NK	CD4T	HLA.F	KLRC1	0.279667499117113	NA	0.279667499117113	NA	0.279667499117113	0.279667499117113
NK	CD4T	HLA.F	KLRC2	NA	NA	NA	NA	NA	0.279667499117113
NK	CD4T	ICAM2	ITGAL	NA	156429912585299	NA	156429912585299	NA	NA
NK	CD4T	ICAM2	ITGAM	NA	0.966863330763594	NA	0.966863330763594	NA	NA
NK	CD4T	ICAM3	ITGAL	219001877619419	219001877619419	219001877619419	219001877619419	NA	NA
NK	CD4T	IL4R	IL2RG	NA	0.765676940988019	NA	NA	0.765676940988019	NA
NK	CD4T	LGALS1	ITGB1	NA	NA	NA	NA	NA	0.183980763399011
NK	CD4T	LRPAP1	SORL1	NA	NA	NA	NA	371243652306465	NA
NK	CD4T	LYZ	ITGAL	0.938579475511795	0.938579475511795	0.938579475511795	0.938579475511795	NA	NA
NK	CD4T	MIF	CD74	249627452054186	NA	NA	NA	249627452054186	249627452054186
NK	CD4T	MIF	CXCR4	0.201417589258397	NA	NA	NA	0.201417589258397	0.201417589258397
NK	CD4T	NUCB2	ERAP1	NA	NA	NA	NA	NA	6
NK	CD4T	PPBP	CX3CR1	NA	0.0752290840049918	NA	NA	NA	NA
NK	CD4T	PPBP	CXCR4	NA	0.0503543973145991	NA	NA	NA	NA
NK	CD4T	PTPN11	AKT1	NA	0.0300672279038544	NA	NA	NA	NA
NK	CD4T	PTPN11	IFNGR1	NA	0.225658553719954	NA	NA	NA	NA
NK	CD4T	PTPN11	LAT	NA	0.0865206531697099	NA	NA	NA	NA
NK	CD4T	PTPN11	PRKCA	NA	0.180735862145055	NA	NA	NA	NA
NK	CD4T	PTPN6	CD247	NA	0.389965797231967	NA	0.389965797231967	NA	0.389965797231967
NK	CD4T	PTPN6	CD3D	NA	0.132129867901823	NA	0.132129867901823	NA	0.132129867901823
NK	CD4T	PTPN6	CD3E	NA	0.107845572045399	NA	0.107845572045399	NA	0.107845572045399
NK	CD4T	PTPN6	CD3G	NA	0.107845572045399	NA	0.107845572045399	NA	0.107845572045399
NK	CD4T	PTPN6	IFNAR1	NA	0.255593427695917	NA	0.255593427695917	NA	0.255593427695917
NK	CD4T	PTPN6	IFNAR2	NA	0.092380540404661	NA	0.092380540404661	NA	0.092380540404661
NK	CD4T	PTPN6	IFNGR1	NA	0.112829276859977	NA	0.112829276859977	NA	0.112829276859977
NK	CD4T	PTPN6	IL10RA	NA	0.17763637489721	NA	0.17763637489721	NA	0.17763637489721
NK	CD4T	PTPN6	IL12RB1	NA	0.150683492712058	NA	0.150683492712058	NA	0.150683492712058
NK	CD4T	PTPN6	IL2RB	NA	0.470039272896191	NA	0.470039272896191	NA	0.470039272896191
NK	CD4T	PTPN6	IL2RG	NA	0.0957096176235023	NA	0.0957096176235023	NA	0.0957096176235023
NK	CD4T	PTPN6	LAT	NA	0.17304130633942	NA	0.17304130633942	NA	0.17304130633942
NK	CD4T	PTPN6	PRKCA	NA	0.12049057476337	NA	NA	NA	NA
NK	CD4T	RAC1	EZR	NA	NA	0.0839249137773364	NA	0.0839249137773364	NA
NK	CD4T	RAC1	ITGB1	NA	NA	0.0367961526798022	NA	0.0367961526798022	NA
NK	CD4T	S100A4	AKT1	NA	0.0601344558077089	NA	NA	NA	0.0601344558077089
NK	CD4T	SELPLG	ITGAM	NA	NA	NA	NA	NA	0.527379998598324
NK	CD4T	SPTAN1	PTPRA	0.509370360247061	NA	0.509370360247061	NA	0.509370360247061	0.509370360247061
NK	CD4T	TGFB1	AKT1	NA	NA	NA	0.0300672279038544	NA	NA
NK	CD4T	TGFB1	CXCR4	0.402835178516793	NA	0.402835178516793	0.402835178516793	0.402835178516793	NA
NK	CD4T	TGFB1	FCGR3A	0.279667499117113	NA	0.279667499117113	0.279667499117113	0.279667499117113	NA
NK	CD4T	TGFB1	ITGB1	0.183980763399011	NA	0.183980763399011	0.183980763399011	0.183980763399011	NA
NK	CD4T	TGFB1	PTGER2	NA	NA	NA	0.635169890881111	NA	NA
NK	CD4T	TGFB1	TGFBR1	NA	NA	NA	162525495727063	NA	NA
NK	CD4T	TGFB1	TGFBR2	NA	NA	NA	316664325029626	NA	NA
NK	CD4T	TIMP1	CD63	49499153640862	49499153640862	49499153640862	49499153640862	49499153640862	49499153640862
NK	CD4T	TLN1	ITGA5	NA	NA	NA	NA	NA	0.117354675536733
NK	CD4T	TLN1	ITGB1	0.257573068758616	0.257573068758616	0.257573068758616	NA	0.257573068758616	0.257573068758616
NK	CD4T	TLN1	PRKCA	NA	0.060245287381685	NA	NA	NA	NA
NK	CD4T	TNF	AKT1	NA	NA	NA	0.0300672279038544	NA	NA
NK	CD4T	TNF	CD83	NA	NA	NA	0.208022876711822	NA	NA
NK	CD4T	TNF	MSN	NA	NA	NA	0.188015709158476	NA	NA
NK	CD4T	TNF	NR3C1	NA	NA	NA	0.112559342152975	NA	NA
NK	CD4T	TNF	RIPK1	NA	NA	NA	118915579998795	NA	NA
NK	CD4T	TNFSF10	RIPK1	NA	NA	NA	0.31710821333012	NA	NA
NK	CD4T	UBB	ADRB2	NA	NA	NA	NA	NA	0.112559342152975
NK	CD4T	UBB	RIPK1	NA	NA	NA	NA	NA	0.15855410666506
NK	CD4T	UBB	TGFBR1	NA	NA	NA	NA	NA	0.187529418146611
NK	CD4T	UBB	TGFBR2	NA	NA	NA	NA	NA	0.211109550019751
NK	CD4T	VEGFB	ADRB2	NA	0.112559342152975	NA	0.112559342152975	NA	0.112559342152975
NK	CD8T	ARF6	SMAP1	NA	1	NA	1	NA	NA
NK	CD8T	ARPC5	ADRB2	NA	NA	NA	0.168839013229462	NA	NA
NK	CD8T	B2M	CD247	0.779931594463934	0.779931594463934	0.779931594463934	0.779931594463934	0.779931594463934	NA
NK	CD8T	B2M	CD3D	NA	0.92490907531276	NA	0.92490907531276	NA	NA
NK	CD8T	B2M	CD3G	NA	0.862764576363194	NA	0.862764576363194	NA	NA
NK	CD8T	B2M	IL2RB	0.0940078545792382	0.0940078545792382	0.0940078545792382	0.0940078545792382	0.0940078545792382	NA
NK	CD8T	B2M	IL2RG	0.0957096176235023	0.0957096176235023	0.0957096176235023	0.0957096176235023	0.0957096176235023	NA
NK	CD8T	B2M	KLRC1	22373399929369	22373399929369	22373399929369	22373399929369	22373399929369	NA
NK	CD8T	B2M	KLRC2	NA	NA	NA	0.839002497351338	NA	NA
NK	CD8T	B2M	LAT	0.0865206531697099	0.0865206531697099	0.0865206531697099	0.0865206531697099	0.0865206531697099	NA
NK	CD8T	B2M	PDIA3	0.237233368387517	0.237233368387517	0.237233368387517	0.237233368387517	0.237233368387517	NA
NK	CD8T	BSG	SLC16A7	NA	NA	NA	NA	NA	1
NK	CD8T	CALM1	PTPRA	101874072049412	101874072049412	101874072049412	101874072049412	101874072049412	101874072049412
NK	CD8T	CALM3	AKT1	NA	0.0601344558077089	NA	0.0601344558077089	NA	0.0601344558077089
NK	CD8T	CALR	PDIA3	0.948933473550068	0.948933473550068	0.948933473550068	0.948933473550068	0.948933473550068	NA
NK	CD8T	CCL3	CXCR4	0.0503543973145991	NA	0.0503543973145991	NA	NA	NA
NK	CD8T	CCL4	CX3CR1	NA	NA	NA	NA	NA	0.0752290840049918
NK	CD8T	CCL5	CXCR4	0.0503543973145991	NA	0.0503543973145991	NA	0.0503543973145991	NA
NK	CD8T	CD55	AKT1	NA	NA	NA	NA	NA	0.0601344558077089
NK	CD8T	CD55	CD97	698686879969222	NA	698686879969222	NA	698686879969222	698686879969222
NK	CD8T	CD8A	IL2RB	NA	0.0940078545792382	NA	0.0940078545792382	NA	NA
NK	CD8T	CD8A	IL2RG	NA	0.0957096176235023	NA	0.0957096176235023	NA	NA
NK	CD8T	CD8A	LAT	NA	0.25956195950913	NA	0.25956195950913	NA	NA
NK	CD8T	CD8B	IL2RB	NA	0.0940078545792382	NA	0.0940078545792382	NA	NA
NK	CD8T	CD8B	IL2RG	NA	0.0957096176235023	NA	0.0957096176235023	NA	NA
NK	CD8T	CD8B	LAT	NA	0.0865206531697099	NA	0.0865206531697099	NA	NA
NK	CD8T	CD99	PILRB	0.635169890881111	NA	0.635169890881111	NA	0.635169890881111	0.635169890881111
NK	CD8T	COL6A2	ITGA4	NA	NA	NA	0.0591884467707665	NA	NA
NK	CD8T	COL6A2	ITGB1	NA	NA	NA	0.294369221438418	NA	NA
NK	CD8T	COL6A2	ITGB7	NA	NA	NA	0.0613511557295439	NA	NA
NK	CD8T	COPA	CD74	0.624068630135466	NA	NA	0.624068630135466	0.624068630135466	NA
NK	CD8T	FYN	CD247	NA	136488029031188	136488029031188	136488029031188	136488029031188	NA
NK	CD8T	FYN	CD3E	NA	0.970610148408593	0.970610148408593	0.970610148408593	0.970610148408593	NA
NK	CD8T	FYN	CD3G	NA	0.539227860226996	NA	0.539227860226996	NA	NA
NK	CD8T	FYN	F2R	NA	0.231096654594709	0.231096654594709	0.231096654594709	0.231096654594709	NA
NK	CD8T	FYN	FCER1G	NA	0.711700105162551	0.711700105162551	0.711700105162551	0.711700105162551	NA
NK	CD8T	FYN	FLOT1	NA	24353304107837	NA	24353304107837	NA	NA
NK	CD8T	FYN	IL2RB	NA	0.282023563737715	0.282023563737715	0.282023563737715	0.282023563737715	NA
NK	CD8T	FYN	ITGB1	NA	0.0735923053596045	0.0735923053596045	0.0735923053596045	0.0735923053596045	NA
NK	CD8T	FYN	ITGB7	NA	0.0613511557295439	NA	0.0613511557295439	0.0613511557295439	NA
NK	CD8T	FYN	LAT	NA	0.43260326584855	0.43260326584855	0.43260326584855	0.43260326584855	NA
NK	CD8T	FYN	PRKCA	NA	0.12049057476337	NA	NA	NA	NA
NK	CD8T	FYN	PTPRA	NA	0.679160480329414	0.679160480329414	0.679160480329414	0.679160480329414	NA
NK	CD8T	FYN	PTPRE	NA	0.474466736775034	0.474466736775034	0.474466736775034	0.474466736775034	NA
NK	CD8T	GNAS	ADCY7	NA	208022876711822	NA	NA	NA	NA
NK	CD8T	GNAS	ADRB2	NA	0.168839013229462	NA	NA	NA	NA
NK	CD8T	GNAS	PTGDR	NA	825720858145444	NA	NA	NA	NA
NK	CD8T	GZMA	F2R	NA	NA	NA	NA	NA	0.231096654594709
NK	CD8T	HLA.A	APLP2	162764471263302	162764471263302	162764471263302	162764471263302	162764471263302	NA
NK	CD8T	HLA.A	CD3D	NA	0.92490907531276	NA	0.92490907531276	NA	NA
NK	CD8T	HLA.A	CD3G	NA	0.754919004317795	NA	0.754919004317795	NA	NA
NK	CD8T	HLA.A	IL2RB	0.0940078545792382	0.0940078545792382	0.0940078545792382	0.0940078545792382	0.0940078545792382	NA
NK	CD8T	HLA.A	IL2RG	0.0957096176235023	0.0957096176235023	0.0957096176235023	0.0957096176235023	0.0957096176235023	NA
NK	CD8T	HLA.A	KLRC1	0.279667499117113	0.279667499117113	0.279667499117113	0.279667499117113	0.279667499117113	NA
NK	CD8T	HLA.A	KLRC2	NA	NA	NA	0.279667499117113	NA	NA
NK	CD8T	HLA.A	LAT	0.0865206531697099	0.0865206531697099	0.0865206531697099	0.0865206531697099	0.0865206531697099	NA
NK	CD8T	HLA.B	CANX	109500938809709	NA	109500938809709	109500938809709	109500938809709	NA
NK	CD8T	HLA.B	CD3D	NA	NA	NA	0.792779207410937	NA	NA
NK	CD8T	HLA.B	CD3G	NA	NA	NA	0.647073432272395	NA	NA
NK	CD8T	HLA.B	KLRC1	0.279667499117113	NA	0.279667499117113	0.279667499117113	0.279667499117113	NA
NK	CD8T	HLA.B	KLRC2	NA	NA	NA	0.279667499117113	NA	NA
NK	CD8T	HLA.C	CD3D	NA	NA	NA	NA	NA	0.792779207410937
NK	CD8T	HLA.C	CD3G	NA	NA	NA	NA	NA	0.647073432272395
NK	CD8T	HLA.C	KLRC1	0.279667499117113	NA	0.279667499117113	NA	0.279667499117113	0.279667499117113
NK	CD8T	HLA.C	KLRC2	NA	NA	NA	NA	NA	0.279667499117113
NK	CD8T	HLA.E	KLRC1	44746799858738	NA	44746799858738	NA	44746799858738	NA
NK	CD8T	HLA.F	KLRC1	0.279667499117113	NA	0.279667499117113	NA	0.279667499117113	0.279667499117113
NK	CD8T	HLA.F	KLRC2	NA	NA	NA	NA	NA	0.279667499117113
NK	CD8T	ICAM2	ITGAL	NA	156429912585299	NA	156429912585299	NA	NA
NK	CD8T	ICAM2	ITGAM	NA	0.966863330763594	NA	0.966863330763594	NA	NA
NK	CD8T	ICAM3	ITGAL	219001877619419	219001877619419	219001877619419	NA	NA	NA
NK	CD8T	IL4R	IL2RG	NA	0.765676940988019	NA	NA	NA	NA
NK	CD8T	LGALS1	ITGB1	NA	NA	NA	NA	NA	0.183980763399011
NK	CD8T	LRPAP1	SORL1	NA	NA	371243652306465	NA	371243652306465	NA
NK	CD8T	LYZ	ITGAL	0.938579475511795	0.938579475511795	0.938579475511795	0.938579475511795	NA	NA
NK	CD8T	MIF	CD74	NA	NA	NA	NA	249627452054186	249627452054186
NK	CD8T	MIF	CXCR4	NA	NA	NA	NA	0.201417589258397	0.201417589258397
NK	CD8T	NUCB2	ERAP1	NA	NA	NA	NA	NA	6
NK	CD8T	PPBP	CX3CR1	NA	0.0752290840049918	NA	NA	NA	NA
NK	CD8T	PPBP	CXCR4	NA	0.0503543973145991	NA	NA	NA	NA
NK	CD8T	PTPN11	AKT1	NA	0.0300672279038544	NA	NA	NA	NA
NK	CD8T	PTPN11	IFNGR1	NA	0.225658553719954	NA	NA	NA	NA
NK	CD8T	PTPN11	LAT	NA	0.0865206531697099	NA	NA	NA	NA
NK	CD8T	PTPN11	PRKCA	NA	0.180735862145055	NA	NA	NA	NA
NK	CD8T	PTPN6	CD247	NA	0.389965797231967	NA	0.389965797231967	NA	0.389965797231967
NK	CD8T	PTPN6	CD3D	NA	0.132129867901823	NA	0.132129867901823	NA	0.132129867901823
NK	CD8T	PTPN6	CD3E	NA	0.107845572045399	NA	0.107845572045399	NA	0.107845572045399
NK	CD8T	PTPN6	CD3G	NA	0.107845572045399	NA	0.107845572045399	NA	0.107845572045399
NK	CD8T	PTPN6	IFNAR1	NA	0.255593427695917	NA	0.255593427695917	NA	0.255593427695917
NK	CD8T	PTPN6	IFNAR2	NA	0.092380540404661	NA	0.092380540404661	NA	0.092380540404661
NK	CD8T	PTPN6	IFNGR1	NA	0.112829276859977	NA	0.112829276859977	NA	0.112829276859977
NK	CD8T	PTPN6	IL10RA	NA	0.17763637489721	NA	0.17763637489721	NA	0.17763637489721
NK	CD8T	PTPN6	IL12RB1	NA	0.150683492712058	NA	0.150683492712058	NA	0.150683492712058
NK	CD8T	PTPN6	IL2RB	NA	0.470039272896191	NA	0.470039272896191	NA	0.470039272896191
NK	CD8T	PTPN6	IL2RG	NA	0.0957096176235023	NA	0.0957096176235023	NA	0.0957096176235023
NK	CD8T	PTPN6	LAT	NA	0.17304130633942	NA	0.17304130633942	NA	0.17304130633942
NK	CD8T	PTPN6	PRKCA	NA	0.12049057476337	NA	NA	NA	NA
NK	CD8T	RAC1	EZR	NA	NA	0.0839249137773364	NA	0.0839249137773364	NA
NK	CD8T	RAC1	ITGB1	NA	NA	0.0367961526798022	NA	0.0367961526798022	NA
NK	CD8T	S100A4	AKT1	NA	NA	NA	NA	NA	0.0601344558077089
NK	CD8T	SELPLG	ITGAM	NA	NA	NA	NA	NA	0.527379998598324
NK	CD8T	SPON2	ITGA4	0.0591884467707665	NA	0.0591884467707665	NA	NA	NA
NK	CD8T	SPON2	ITGAM	0.615276665031378	NA	0.615276665031378	NA	NA	NA
NK	CD8T	SPON2	ITGB1	0.0367961526798022	NA	0.0367961526798022	NA	NA	NA
NK	CD8T	SPTAN1	PTPRA	0.509370360247061	NA	NA	NA	0.509370360247061	0.509370360247061
NK	CD8T	TGFB1	AKT1	NA	NA	NA	0.0300672279038544	NA	NA
NK	CD8T	TGFB1	CXCR4	0.402835178516793	NA	0.402835178516793	0.402835178516793	0.402835178516793	NA
NK	CD8T	TGFB1	FCGR3A	0.279667499117113	NA	0.279667499117113	0.279667499117113	0.279667499117113	NA
NK	CD8T	TGFB1	ITGB1	0.183980763399011	NA	0.183980763399011	0.183980763399011	0.183980763399011	NA
NK	CD8T	TGFB1	PTGER2	NA	NA	NA	0.635169890881111	NA	NA
NK	CD8T	TGFB1	TGFBR1	NA	NA	NA	162525495727063	NA	NA
NK	CD8T	TGFB1	TGFBR2	NA	NA	NA	316664325029626	NA	NA
NK	CD8T	TIMP1	CD63	49499153640862	49499153640862	NA	49499153640862	49499153640862	49499153640862
NK	CD8T	TLN1	ITGA5	NA	NA	NA	NA	NA	0.117354675536733
NK	CD8T	TLN1	ITGB1	0.257573068758616	NA	0.257573068758616	NA	0.257573068758616	0.257573068758616
NK	CD8T	TNF	AKT1	NA	NA	NA	0.0300672279038544	NA	NA
NK	CD8T	TNF	CD83	NA	NA	NA	0.208022876711822	NA	NA
NK	CD8T	TNF	MSN	NA	NA	NA	0.188015709158476	NA	NA
NK	CD8T	TNF	NR3C1	NA	NA	NA	0.112559342152975	NA	NA
NK	CD8T	TNF	RIPK1	NA	NA	NA	118915579998795	NA	NA
NK	CD8T	UBB	ADRB2	NA	NA	NA	NA	NA	0.112559342152975
NK	CD8T	UBB	RIPK1	NA	NA	NA	NA	NA	0.15855410666506
NK	CD8T	UBB	TGFBR1	NA	NA	NA	NA	NA	0.187529418146611
NK	CD8T	UBB	TGFBR2	NA	NA	NA	NA	NA	0.211109550019751
NK	CD8T	VEGFB	ADRB2	NA	0.112559342152975	NA	0.112559342152975	NA	0.112559342152975
NK	CD8T	XCL2	CX3CR1	NA	0.0752290840049918	NA	NA	NA	NA
NK	CD8T	XCL2	CXCR4	NA	0.0503543973145991	NA	NA	NA	NA
NK	DC	ADAM15	ITGB1	NA	0.441553832157627	NA	NA	NA	NA
NK	DC	ADAM17	ITGB1	0.441553832157627	NA	NA	NA	NA	NA
NK	DC	ADAM28	ITGA4	NA	NA	0.591884467707665	NA	NA	0.591884467707665
NK	DC	ADAM9	ITGB1	NA	0.404757679477825	NA	NA	NA	NA
NK	DC	APP	APLP2	NA	NA	0.162764471263302	NA	0.162764471263302	NA
NK	DC	APP	CD74	NA	NA	228825164383004	NA	228825164383004	NA
NK	DC	APP	LRP10	NA	NA	NA	NA	1	NA
NK	DC	APP	SORL1	NA	NA	0.928109130766162	NA	0.928109130766162	NA
NK	DC	ARF6	SMAP1	NA	1	NA	1	NA	NA
NK	DC	ARPC5	ADRB2	NA	NA	NA	0.168839013229462	NA	NA
NK	DC	B2M	CD247	0.779931594463934	0.779931594463934	0.779931594463934	0.779931594463934	0.779931594463934	NA
NK	DC	B2M	CD3D	NA	0.92490907531276	NA	0.92490907531276	NA	NA
NK	DC	B2M	CD3G	NA	0.862764576363194	NA	0.862764576363194	NA	NA
NK	DC	B2M	IL2RB	0.0940078545792382	0.0940078545792382	0.0940078545792382	0.0940078545792382	0.0940078545792382	NA
NK	DC	B2M	IL2RG	0.0957096176235023	0.0957096176235023	0.0957096176235023	0.0957096176235023	0.0957096176235023	NA
NK	DC	B2M	KLRC1	22373399929369	22373399929369	22373399929369	22373399929369	22373399929369	NA
NK	DC	B2M	KLRC2	NA	NA	NA	0.839002497351338	NA	NA
NK	DC	B2M	LAT	0.0865206531697099	0.0865206531697099	0.0865206531697099	0.0865206531697099	0.0865206531697099	NA
NK	DC	B2M	PDIA3	0.237233368387517	0.237233368387517	0.237233368387517	0.237233368387517	0.237233368387517	NA
NK	DC	BAG6	NCR3	NA	NA	292239649294044	NA	292239649294044	NA
NK	DC	BSG	SLC16A7	NA	NA	NA	NA	NA	1
NK	DC	CALM1	PTPRA	101874072049412	101874072049412	NA	101874072049412	NA	101874072049412
NK	DC	CALM3	AKT1	NA	0.0601344558077089	NA	0.0601344558077089	NA	0.0601344558077089
NK	DC	CALR	PDIA3	0.948933473550068	0.948933473550068	0.948933473550068	0.948933473550068	NA	NA
NK	DC	CD55	AKT1	NA	NA	NA	NA	NA	0.0601344558077089
NK	DC	CD55	CD97	698686879969222	NA	NA	NA	698686879969222	698686879969222
NK	DC	CD86	CD247	0.0974914493079918	NA	0.0974914493079918	0.0974914493079918	0.0974914493079918	NA
NK	DC	CD86	CD3D	NA	NA	NA	0.132129867901823	NA	NA
NK	DC	CD86	CD3E	0.107845572045399	NA	0.107845572045399	0.107845572045399	0.107845572045399	NA
NK	DC	CD86	CD3G	NA	NA	NA	0.107845572045399	NA	NA
NK	DC	CD99	PILRB	NA	NA	0.635169890881111	NA	0.635169890881111	0.635169890881111
NK	DC	CFP	NCR1	NA	NA	NA	NA	NA	1
NK	DC	CLEC11A	ITGB1	NA	0.0367961526798022	NA	NA	NA	NA
NK	DC	COPA	CD74	0.624068630135466	NA	0.624068630135466	0.624068630135466	0.624068630135466	NA
NK	DC	DUSP18	ITGB1	0.183980763399011	NA	NA	NA	NA	NA
NK	DC	FAM3C	LAMP1	NA	NA	NA	NA	NA	104579312521939
NK	DC	FYN	CD247	NA	136488029031188	136488029031188	136488029031188	NA	NA
NK	DC	FYN	CD3E	NA	0.970610148408593	0.970610148408593	0.970610148408593	NA	NA
NK	DC	FYN	CD3G	NA	0.539227860226996	NA	0.539227860226996	NA	NA
NK	DC	FYN	F2R	NA	0.231096654594709	0.231096654594709	0.231096654594709	NA	NA
NK	DC	FYN	FCER1G	NA	0.711700105162551	0.711700105162551	0.711700105162551	NA	NA
NK	DC	FYN	FLOT1	NA	24353304107837	NA	24353304107837	NA	NA
NK	DC	FYN	IL2RB	NA	0.282023563737715	0.282023563737715	0.282023563737715	NA	NA
NK	DC	FYN	ITGB1	NA	0.0735923053596045	0.0735923053596045	0.0735923053596045	NA	NA
NK	DC	FYN	ITGB7	NA	0.0613511557295439	NA	0.0613511557295439	NA	NA
NK	DC	FYN	LAT	NA	0.43260326584855	0.43260326584855	0.43260326584855	NA	NA
NK	DC	FYN	PRKCA	NA	0.12049057476337	NA	NA	NA	NA
NK	DC	FYN	PTPRA	NA	0.679160480329414	0.679160480329414	0.679160480329414	NA	NA
NK	DC	FYN	PTPRE	NA	0.474466736775034	0.474466736775034	0.474466736775034	NA	NA
NK	DC	GNAS	ADCY7	NA	208022876711822	NA	NA	NA	NA
NK	DC	GNAS	ADRB2	NA	0.168839013229462	NA	NA	NA	NA
NK	DC	GNAS	PTGDR	NA	825720858145444	NA	NA	NA	NA
NK	DC	HLA.A	APLP2	162764471263302	162764471263302	NA	162764471263302	162764471263302	NA
NK	DC	HLA.A	CD3D	NA	0.92490907531276	NA	0.92490907531276	NA	NA
NK	DC	HLA.A	CD3G	NA	0.754919004317795	NA	0.754919004317795	NA	NA
NK	DC	HLA.A	IL2RB	0.0940078545792382	0.0940078545792382	NA	0.0940078545792382	0.0940078545792382	NA
NK	DC	HLA.A	IL2RG	0.0957096176235023	0.0957096176235023	NA	0.0957096176235023	0.0957096176235023	NA
NK	DC	HLA.A	KLRC1	0.279667499117113	0.279667499117113	NA	0.279667499117113	0.279667499117113	NA
NK	DC	HLA.A	KLRC2	NA	NA	NA	0.279667499117113	NA	NA
NK	DC	HLA.A	LAT	0.0865206531697099	0.0865206531697099	NA	0.0865206531697099	0.0865206531697099	NA
NK	DC	HLA.B	CANX	109500938809709	NA	109500938809709	109500938809709	109500938809709	NA
NK	DC	HLA.B	CD3D	NA	NA	NA	0.792779207410937	NA	NA
NK	DC	HLA.B	CD3G	NA	NA	NA	0.647073432272395	NA	NA
NK	DC	HLA.B	KLRC1	0.279667499117113	NA	0.279667499117113	0.279667499117113	0.279667499117113	NA
NK	DC	HLA.B	KLRC2	NA	NA	NA	0.279667499117113	NA	NA
NK	DC	HLA.C	KLRC1	0.279667499117113	NA	0.279667499117113	NA	0.279667499117113	NA
NK	DC	HLA.E	KLRC1	NA	NA	44746799858738	NA	44746799858738	NA
NK	DC	HLA.F	KLRC1	NA	NA	0.279667499117113	NA	0.279667499117113	0.279667499117113
NK	DC	HLA.F	KLRC2	NA	NA	NA	NA	NA	0.279667499117113
NK	DC	HRAS	CD83	NA	0.208022876711822	NA	0.208022876711822	NA	NA
NK	DC	ICAM1	IL2RG	NA	0.861386558611521	NA	NA	NA	NA
NK	DC	ICAM1	ITGAL	NA	281573842653539	NA	NA	NA	NA
NK	DC	ICAM1	ITGAM	NA	105475999719665	NA	NA	NA	NA
NK	DC	ICAM1	ITGAX	NA	371243652306465	NA	NA	NA	NA
NK	DC	ICAM3	ITGAL	219001877619419	219001877619419	NA	NA	NA	NA
NK	DC	IDE	CUL5	NA	NA	NA	NA	NA	0.0656658269162859
NK	DC	IL1B	SIGIRR	NA	NA	NA	NA	0.487066082156741	NA
NK	DC	LGALS1	ITGB1	NA	NA	NA	NA	NA	0.183980763399011
NK	DC	LGALS9	HAVCR2	NA	NA	403440790281923	NA	403440790281923	NA
NK	DC	LILRB4	LAIR1	NA	NA	NA	NA	NA	121032237084577
NK	DC	LRPAP1	SORL1	NA	NA	371243652306465	NA	371243652306465	NA
NK	DC	LYZ	ITGAL	0.938579475511795	0.938579475511795	0.938579475511795	0.938579475511795	NA	NA
NK	DC	MIF	CD74	NA	NA	NA	NA	NA	249627452054186
NK	DC	MIF	CXCR4	NA	NA	NA	NA	NA	0.201417589258397
NK	DC	NUCB2	ERAP1	NA	NA	NA	NA	NA	6
NK	DC	POMC	ADRB2	NA	NA	NA	NA	NA	0.168839013229462
NK	DC	PTPN11	AKT1	NA	0.0300672279038544	NA	NA	NA	NA
NK	DC	PTPN11	IFNGR1	NA	0.225658553719954	NA	NA	NA	NA
NK	DC	PTPN11	LAT	NA	0.0865206531697099	NA	NA	NA	NA
NK	DC	PTPN11	PRKCA	NA	0.180735862145055	NA	NA	NA	NA
NK	DC	PTPN6	CD247	0.389965797231967	0.389965797231967	NA	0.389965797231967	NA	NA
NK	DC	PTPN6	CD3D	NA	0.132129867901823	NA	0.132129867901823	NA	NA
NK	DC	PTPN6	CD3E	0.107845572045399	0.107845572045399	NA	0.107845572045399	NA	NA
NK	DC	PTPN6	CD3G	NA	0.107845572045399	NA	0.107845572045399	NA	NA
NK	DC	PTPN6	IFNAR1	NA	0.255593427695917	NA	0.255593427695917	NA	NA
NK	DC	PTPN6	IFNAR2	NA	0.092380540404661	NA	0.092380540404661	NA	NA
NK	DC	PTPN6	IFNGR1	0.112829276859977	0.112829276859977	NA	0.112829276859977	NA	NA
NK	DC	PTPN6	IL10RA	0.17763637489721	0.17763637489721	NA	0.17763637489721	NA	NA
NK	DC	PTPN6	IL12RB1	NA	0.150683492712058	NA	0.150683492712058	NA	NA
NK	DC	PTPN6	IL2RB	0.470039272896191	0.470039272896191	NA	0.470039272896191	NA	NA
NK	DC	PTPN6	IL2RG	0.0957096176235023	0.0957096176235023	NA	0.0957096176235023	NA	NA
NK	DC	PTPN6	LAT	0.17304130633942	0.17304130633942	NA	0.17304130633942	NA	NA
NK	DC	PTPN6	PRKCA	NA	0.12049057476337	NA	NA	NA	NA
NK	DC	RAC1	EZR	NA	NA	NA	NA	0.0839249137773364	NA
NK	DC	RAC1	ITGB1	NA	NA	NA	NA	0.0367961526798022	NA
NK	DC	S100A4	AKT1	NA	NA	NA	NA	NA	0.0601344558077089
NK	DC	SECTM1	CD7	NA	NA	NA	NA	NA	2
NK	DC	SELPLG	ITGAM	0.527379998598324	NA	0.527379998598324	NA	0.527379998598324	NA
NK	DC	SEMA7A	ITGB1	0.367961526798022	NA	0.367961526798022	0.367961526798022	NA	NA
NK	DC	SPTAN1	PTPRA	NA	NA	NA	NA	NA	0.509370360247061
NK	DC	SYK	CD3E	0.539227860226996	NA	0.539227860226996	0.539227860226996	0.539227860226996	NA
NK	DC	SYK	CSDE1	0.132129867901823	NA	0.132129867901823	0.132129867901823	0.132129867901823	NA
NK	DC	SYK	EMB	0.512506885480716	NA	0.512506885480716	0.512506885480716	0.512506885480716	NA
NK	DC	SYK	EZR	0.503549482664019	NA	0.503549482664019	0.503549482664019	0.503549482664019	NA
NK	DC	SYK	FCER1G	118616684193759	NA	118616684193759	118616684193759	118616684193759	NA
NK	DC	SYK	IL2RB	0.376031418316953	NA	0.376031418316953	0.376031418316953	0.376031418316953	NA
NK	DC	SYK	KLRG1	NA	NA	NA	0.279667499117113	NA	NA
NK	DC	SYK	LAT	0.951727184866809	NA	0.951727184866809	0.951727184866809	0.951727184866809	NA
NK	DC	SYK	MSN	0.282023563737715	NA	0.282023563737715	0.282023563737715	0.282023563737715	NA
NK	DC	TGFB1	AKT1	NA	NA	NA	0.0300672279038544	NA	NA
NK	DC	TGFB1	CXCR4	NA	NA	0.402835178516793	0.402835178516793	0.402835178516793	NA
NK	DC	TGFB1	FCGR3A	NA	NA	0.279667499117113	0.279667499117113	0.279667499117113	NA
NK	DC	TGFB1	ITGB1	NA	NA	0.183980763399011	0.183980763399011	0.183980763399011	NA
NK	DC	TGFB1	PTGER2	NA	NA	NA	0.635169890881111	NA	NA
NK	DC	TGFB1	TGFBR1	NA	NA	NA	162525495727063	NA	NA
NK	DC	TGFB1	TGFBR2	NA	NA	NA	316664325029626	NA	NA
NK	DC	TIMP1	CD63	49499153640862	49499153640862	NA	49499153640862	NA	49499153640862
NK	DC	TIMP2	ITGB1	0.367961526798022	0.367961526798022	NA	NA	NA	NA
NK	DC	TLN1	ITGA5	NA	NA	NA	NA	NA	0.117354675536733
NK	DC	TLN1	ITGB1	0.257573068758616	NA	NA	NA	0.257573068758616	0.257573068758616
NK	DC	TNFSF10	RIPK1	NA	NA	NA	0.31710821333012	NA	NA
NK	DC	TXLNA	STX4	NA	NA	NA	NA	NA	127033978176222
NK	DC	UBB	ADRB2	NA	NA	NA	NA	NA	0.112559342152975
NK	DC	UBB	RIPK1	NA	NA	NA	NA	NA	0.15855410666506
NK	DC	UBB	TGFBR1	NA	NA	NA	NA	NA	0.187529418146611
NK	DC	UBB	TGFBR2	NA	NA	NA	NA	NA	0.211109550019751
NK	DC	VEGFA	ITGB1	NA	NA	NA	NA	NA	0.257573068758616
NK	DC	VEGFA	TGFBR1	NA	NA	NA	NA	NA	0.0625098060488703
NK	DC	VEGFB	ADRB2	NA	0.112559342152975	NA	0.112559342152975	NA	0.112559342152975
NK	monocyte	ADAM15	ITGB1	NA	0.441553832157627	NA	NA	NA	NA
NK	monocyte	ADAM17	ITGB1	0.441553832157627	NA	NA	NA	NA	NA
NK	monocyte	ADAM9	ITGB1	NA	0.404757679477825	NA	NA	NA	NA
NK	monocyte	ADM	ADRB2	NA	NA	NA	0.168839013229462	NA	NA
NK	monocyte	ADM	RAMP1	NA	NA	NA	0.618739420510775	NA	NA
NK	monocyte	APP	APLP2	NA	NA	0.162764471263302	NA	0.162764471263302	NA
NK	monocyte	APP	CD74	NA	NA	228825164383004	NA	228825164383004	NA
NK	monocyte	APP	LRP10	NA	NA	NA	NA	1	NA
NK	monocyte	APP	SORL1	NA	NA	0.928109130766162	NA	0.928109130766162	NA
NK	monocyte	ARF6	SMAP1	NA	1	NA	NA	NA	NA
NK	monocyte	ARPC5	ADRB2	NA	NA	NA	0.168839013229462	NA	NA
NK	monocyte	B2M	CD247	0.779931594463934	0.779931594463934	0.779931594463934	0.779931594463934	0.779931594463934	NA
NK	monocyte	B2M	CD3D	NA	0.92490907531276	NA	0.92490907531276	NA	NA
NK	monocyte	B2M	CD3G	NA	0.862764576363194	NA	0.862764576363194	NA	NA
NK	monocyte	B2M	IL2RB	0.0940078545792382	0.0940078545792382	0.0940078545792382	0.0940078545792382	0.0940078545792382	NA
NK	monocyte	B2M	IL2RG	0.0957096176235023	0.0957096176235023	0.0957096176235023	0.0957096176235023	0.0957096176235023	NA
NK	monocyte	B2M	KLRC1	22373399929369	22373399929369	22373399929369	22373399929369	22373399929369	NA
NK	monocyte	B2M	KLRC2	NA	NA	NA	0.839002497351338	NA	NA
NK	monocyte	B2M	LAT	0.0865206531697099	0.0865206531697099	0.0865206531697099	0.0865206531697099	0.0865206531697099	NA
NK	monocyte	B2M	PDIA3	0.237233368387517	0.237233368387517	0.237233368387517	0.237233368387517	0.237233368387517	NA
NK	monocyte	BSG	SLC16A7	NA	NA	NA	NA	NA	1
NK	monocyte	CALM1	PTPRA	101874072049412	101874072049412	NA	101874072049412	NA	101874072049412
NK	monocyte	CALM3	AKT1	NA	0.0601344558077089	NA	0.0601344558077089	NA	0.0601344558077089
NK	monocyte	CALR	PDIA3	0.948933473550068	0.948933473550068	0.948933473550068	0.948933473550068	NA	NA
NK	monocyte	CCL3	CXCR4	0.0503543973145991	NA	NA	NA	NA	NA
NK	monocyte	CCL5	CXCR4	0.0503543973145991	NA	NA	NA	NA	NA
NK	monocyte	CD55	AKT1	NA	NA	NA	NA	NA	0.0601344558077089
NK	monocyte	CD55	CD97	698686879969222	NA	698686879969222	NA	698686879969222	698686879969222
NK	monocyte	CD86	CD247	0.0974914493079918	NA	0.0974914493079918	0.0974914493079918	NA	NA
NK	monocyte	CD86	CD3D	NA	NA	NA	0.132129867901823	NA	NA
NK	monocyte	CD86	CD3E	0.107845572045399	NA	0.107845572045399	0.107845572045399	NA	NA
NK	monocyte	CD86	CD3G	NA	NA	NA	0.107845572045399	NA	NA
NK	monocyte	CD99	PILRB	NA	NA	0.635169890881111	NA	0.635169890881111	0.635169890881111
NK	monocyte	CFP	NCR1	NA	NA	NA	NA	NA	1
NK	monocyte	CLEC11A	ITGB1	NA	0.0367961526798022	NA	NA	NA	NA
NK	monocyte	COPA	CD74	0.624068630135466	NA	0.624068630135466	0.624068630135466	0.624068630135466	NA
NK	monocyte	DUSP18	ITGB1	0.183980763399011	NA	NA	0.183980763399011	NA	NA
NK	monocyte	F13A1	ITGA4	NA	0.532696020936898	NA	NA	NA	NA
NK	monocyte	F13A1	ITGB1	NA	0.33116537411822	NA	NA	NA	NA
NK	monocyte	FYN	CD247	NA	136488029031188	136488029031188	136488029031188	NA	NA
NK	monocyte	FYN	CD3E	NA	0.970610148408593	0.970610148408593	0.970610148408593	NA	NA
NK	monocyte	FYN	CD3G	NA	0.539227860226996	NA	0.539227860226996	NA	NA
NK	monocyte	FYN	F2R	NA	0.231096654594709	0.231096654594709	0.231096654594709	NA	NA
NK	monocyte	FYN	FCER1G	NA	0.711700105162551	0.711700105162551	0.711700105162551	NA	NA
NK	monocyte	FYN	FLOT1	NA	24353304107837	NA	24353304107837	NA	NA
NK	monocyte	FYN	IL2RB	NA	0.282023563737715	0.282023563737715	0.282023563737715	NA	NA
NK	monocyte	FYN	ITGB1	NA	0.0735923053596045	0.0735923053596045	0.0735923053596045	NA	NA
NK	monocyte	FYN	ITGB7	NA	0.0613511557295439	NA	0.0613511557295439	NA	NA
NK	monocyte	FYN	LAT	NA	0.43260326584855	0.43260326584855	0.43260326584855	NA	NA
NK	monocyte	FYN	PRKCA	NA	0.12049057476337	NA	NA	NA	NA
NK	monocyte	FYN	PTPRA	NA	0.679160480329414	0.679160480329414	0.679160480329414	NA	NA
NK	monocyte	FYN	PTPRE	NA	0.474466736775034	0.474466736775034	0.474466736775034	NA	NA
NK	monocyte	GNAS	ADCY7	NA	208022876711822	NA	NA	NA	NA
NK	monocyte	GNAS	ADRB2	NA	0.168839013229462	NA	NA	NA	NA
NK	monocyte	GNAS	PTGDR	NA	825720858145444	NA	NA	NA	NA
NK	monocyte	HLA.A	APLP2	162764471263302	162764471263302	NA	162764471263302	162764471263302	NA
NK	monocyte	HLA.A	CD3D	NA	0.92490907531276	NA	0.92490907531276	NA	NA
NK	monocyte	HLA.A	CD3G	NA	0.754919004317795	NA	0.754919004317795	NA	NA
NK	monocyte	HLA.A	IL2RB	0.0940078545792382	0.0940078545792382	NA	0.0940078545792382	0.0940078545792382	NA
NK	monocyte	HLA.A	IL2RG	0.0957096176235023	0.0957096176235023	NA	0.0957096176235023	0.0957096176235023	NA
NK	monocyte	HLA.A	KLRC1	0.279667499117113	0.279667499117113	NA	0.279667499117113	0.279667499117113	NA
NK	monocyte	HLA.A	KLRC2	NA	NA	NA	0.279667499117113	NA	NA
NK	monocyte	HLA.A	LAT	0.0865206531697099	0.0865206531697099	NA	0.0865206531697099	0.0865206531697099	NA
NK	monocyte	HLA.B	CANX	109500938809709	NA	109500938809709	109500938809709	109500938809709	NA
NK	monocyte	HLA.B	CD3D	NA	NA	NA	0.792779207410937	NA	NA
NK	monocyte	HLA.B	CD3G	NA	NA	NA	0.647073432272395	NA	NA
NK	monocyte	HLA.B	KLRC1	0.279667499117113	NA	0.279667499117113	0.279667499117113	0.279667499117113	NA
NK	monocyte	HLA.B	KLRC2	NA	NA	NA	0.279667499117113	NA	NA
NK	monocyte	HLA.C	KLRC1	0.279667499117113	NA	0.279667499117113	NA	0.279667499117113	NA
NK	monocyte	HLA.E	KLRC1	NA	NA	44746799858738	NA	44746799858738	NA
NK	monocyte	HLA.F	KLRC1	NA	NA	0.279667499117113	NA	0.279667499117113	0.279667499117113
NK	monocyte	HLA.F	KLRC2	NA	NA	NA	NA	NA	0.279667499117113
NK	monocyte	ICAM1	IL2RG	NA	0.861386558611521	NA	NA	NA	NA
NK	monocyte	ICAM1	ITGAL	NA	281573842653539	NA	NA	NA	NA
NK	monocyte	ICAM1	ITGAM	NA	105475999719665	NA	NA	NA	NA
NK	monocyte	ICAM1	ITGAX	NA	371243652306465	NA	NA	NA	NA
NK	monocyte	ICAM2	ITGAL	NA	156429912585299	NA	156429912585299	NA	NA
NK	monocyte	ICAM2	ITGAM	NA	0.966863330763594	NA	0.966863330763594	NA	NA
NK	monocyte	ICAM3	ITGAL	219001877619419	219001877619419	NA	NA	NA	NA
NK	monocyte	ICAM4	ITGA4	NA	NA	NA	0.591884467707665	NA	NA
NK	monocyte	ICAM4	ITGAL	NA	NA	NA	172072903843829	NA	NA
NK	monocyte	ICAM4	ITGAM	NA	NA	NA	123055333006276	NA	NA
NK	monocyte	ICAM4	ITGB1	NA	NA	NA	0.367961526798022	NA	NA
NK	monocyte	IL1B	SIGIRR	NA	NA	NA	NA	0.487066082156741	NA
NK	monocyte	IL1RN	IL2RB	NA	NA	0.0940078545792382	NA	0.0940078545792382	NA
NK	monocyte	IL1RN	IL2RG	NA	NA	0.0957096176235023	NA	0.0957096176235023	NA
NK	monocyte	LGALS1	ITGB1	NA	NA	NA	NA	NA	0.183980763399011
NK	monocyte	LGALS9	HAVCR2	NA	NA	403440790281923	NA	403440790281923	NA
NK	monocyte	LILRB4	LAIR1	NA	NA	NA	NA	NA	121032237084577
NK	monocyte	LRPAP1	SORL1	NA	NA	371243652306465	NA	371243652306465	NA
NK	monocyte	LYZ	ITGAL	0.938579475511795	0.938579475511795	0.938579475511795	0.938579475511795	NA	NA
NK	monocyte	MIF	CD74	NA	NA	NA	NA	NA	249627452054186
NK	monocyte	MIF	CXCR4	NA	NA	NA	NA	NA	0.201417589258397
NK	monocyte	NOTCH1	FURIN	NA	NA	NA	NA	NA	0.512506885480716
NK	monocyte	NRG1	AKT1	NA	NA	NA	NA	NA	0.0902016837115633
NK	monocyte	NUCB2	ERAP1	NA	NA	NA	NA	NA	6
NK	monocyte	PTPN11	AKT1	NA	0.0300672279038544	NA	NA	NA	NA
NK	monocyte	PTPN11	IFNGR1	NA	0.225658553719954	NA	NA	NA	NA
NK	monocyte	PTPN11	LAT	NA	0.0865206531697099	NA	NA	NA	NA
NK	monocyte	PTPN11	PRKCA	NA	0.180735862145055	NA	NA	NA	NA
NK	monocyte	PTPN6	CD247	0.389965797231967	0.389965797231967	NA	0.389965797231967	NA	NA
NK	monocyte	PTPN6	CD3D	NA	0.132129867901823	NA	0.132129867901823	NA	NA
NK	monocyte	PTPN6	CD3E	0.107845572045399	0.107845572045399	NA	0.107845572045399	NA	NA
NK	monocyte	PTPN6	CD3G	NA	0.107845572045399	NA	0.107845572045399	NA	NA
NK	monocyte	PTPN6	IFNAR1	NA	0.255593427695917	NA	0.255593427695917	NA	NA
NK	monocyte	PTPN6	IFNAR2	NA	0.092380540404661	NA	0.092380540404661	NA	NA
NK	monocyte	PTPN6	IFNGR1	0.112829276859977	0.112829276859977	NA	0.112829276859977	NA	NA
NK	monocyte	PTPN6	IL10RA	0.17763637489721	0.17763637489721	NA	0.17763637489721	NA	NA
NK	monocyte	PTPN6	IL12RB1	NA	0.150683492712058	NA	0.150683492712058	NA	NA
NK	monocyte	PTPN6	IL2RB	0.470039272896191	0.470039272896191	NA	0.470039272896191	NA	NA
NK	monocyte	PTPN6	IL2RG	0.0957096176235023	0.0957096176235023	NA	0.0957096176235023	NA	NA
NK	monocyte	PTPN6	LAT	0.17304130633942	0.17304130633942	NA	0.17304130633942	NA	NA
NK	monocyte	PTPN6	PRKCA	NA	0.12049057476337	NA	NA	NA	NA
NK	monocyte	RAC1	EZR	NA	NA	NA	NA	0.0839249137773364	NA
NK	monocyte	RAC1	ITGB1	NA	NA	NA	NA	0.0367961526798022	NA
NK	monocyte	S100A4	AKT1	NA	NA	NA	NA	NA	0.0601344558077089
NK	monocyte	SECTM1	CD7	NA	NA	2	NA	2	2
NK	monocyte	SELPLG	ITGAM	0.527379998598324	NA	0.527379998598324	NA	NA	NA
NK	monocyte	SPTAN1	PTPRA	NA	NA	NA	NA	NA	0.509370360247061
NK	monocyte	SYK	CD3E	0.539227860226996	NA	0.539227860226996	0.539227860226996	0.539227860226996	NA
NK	monocyte	SYK	CSDE1	0.132129867901823	NA	0.132129867901823	0.132129867901823	0.132129867901823	NA
NK	monocyte	SYK	EMB	0.512506885480716	NA	0.512506885480716	0.512506885480716	0.512506885480716	NA
NK	monocyte	SYK	EZR	0.503549482664019	NA	0.503549482664019	0.503549482664019	0.503549482664019	NA
NK	monocyte	SYK	FCER1G	118616684193759	NA	118616684193759	118616684193759	118616684193759	NA
NK	monocyte	SYK	IL2RB	0.376031418316953	NA	0.376031418316953	0.376031418316953	0.376031418316953	NA
NK	monocyte	SYK	KLRG1	NA	NA	NA	0.279667499117113	NA	NA
NK	monocyte	SYK	LAT	0.951727184866809	NA	0.951727184866809	0.951727184866809	0.951727184866809	NA
NK	monocyte	SYK	MSN	0.282023563737715	NA	0.282023563737715	0.282023563737715	0.282023563737715	NA
NK	monocyte	TGFB1	CXCR4	NA	NA	0.402835178516793	NA	0.402835178516793	NA
NK	monocyte	TGFB1	FCGR3A	NA	NA	0.279667499117113	NA	0.279667499117113	NA
NK	monocyte	TGFB1	ITGB1	NA	NA	0.183980763399011	NA	0.183980763399011	NA
NK	monocyte	THBS1	ITGA4	NA	NA	NA	NA	0.532696020936898	NA
NK	monocyte	THBS1	ITGB1	NA	NA	NA	NA	0.367961526798022	NA
NK	monocyte	THBS1	ITGB7	NA	NA	NA	NA	0.0613511557295439	NA
NK	monocyte	TIMP1	CD63	49499153640862	49499153640862	NA	49499153640862	NA	49499153640862
NK	monocyte	TIMP2	ITGB1	NA	0.367961526798022	NA	NA	NA	NA
NK	monocyte	TLN1	ITGA5	NA	NA	NA	NA	NA	0.117354675536733
NK	monocyte	TLN1	ITGB1	0.257573068758616	NA	NA	NA	0.257573068758616	0.257573068758616
NK	monocyte	TNF	AKT1	NA	NA	NA	0.0300672279038544	NA	NA
NK	monocyte	TNF	CD83	NA	NA	NA	0.208022876711822	NA	NA
NK	monocyte	TNF	MSN	NA	NA	NA	0.188015709158476	NA	NA
NK	monocyte	TNF	NR3C1	NA	NA	NA	0.112559342152975	NA	NA
NK	monocyte	TNF	RIPK1	NA	NA	NA	118915579998795	NA	NA
NK	monocyte	TNFSF10	RIPK1	NA	NA	NA	0.31710821333012	NA	NA
NK	monocyte	TXLNA	STX4	NA	NA	NA	NA	NA	127033978176222
NK	monocyte	UBB	ADRB2	NA	NA	NA	NA	NA	0.112559342152975
NK	monocyte	UBB	RIPK1	NA	NA	NA	NA	NA	0.15855410666506
NK	monocyte	UBB	TGFBR1	NA	NA	NA	NA	NA	0.187529418146611
NK	monocyte	UBB	TGFBR2	NA	NA	NA	NA	NA	0.211109550019751
NK	monocyte	VEGFA	ITGB1	NA	NA	NA	NA	NA	0.257573068758616
NK	monocyte	VEGFA	TGFBR1	NA	NA	NA	NA	NA	0.0625098060488703
NK	monocyte	VSTM1	LAMP1	NA	NA	NA	NA	NA	139439083362585
monocyte	B	ACTR2	ADRB2	NA	0.168839013229462	NA	0.168839013229462	NA	0.168839013229462
monocyte	B	ACTR2	LDLR	0.316664325029626	0.316664325029626	0.316664325029626	0.316664325029626	0.316664325029626	0.316664325029626
monocyte	B	ADAM10	TSPAN14	NA	2	NA	2	NA	2
monocyte	B	ALOX5AP	ALOX5	195317365515963	195317365515963	195317365515963	NA	195317365515963	NA
monocyte	B	ANXA2	TLR2	0.0974914493079918	0.0974914493079918	0.0974914493079918	NA	0.0974914493079918	0.0974914493079918
monocyte	B	APP	APLP2	NA	NA	NA	0.162764471263302	NA	0.162764471263302
monocyte	B	APP	CD74	NA	NA	NA	228825164383004	NA	228825164383004
monocyte	B	APP	FCGR2B	NA	NA	NA	NA	NA	0.512506885480716
monocyte	B	APP	LRP1	NA	NA	NA	0.796157554128787	NA	0.796157554128787
monocyte	B	APP	LRP10	NA	NA	NA	1	NA	1
monocyte	B	APP	NCSTN	NA	NA	NA	340306681280926	NA	340306681280926
monocyte	B	APP	PTGER2	NA	NA	NA	0.635169890881111	NA	0.635169890881111
monocyte	B	APP	SORL1	NA	NA	NA	0.928109130766162	NA	0.928109130766162
monocyte	B	AREG	CSF1R	NA	0.0572085795752856	NA	0.0572085795752856	NA	0.0572085795752856
monocyte	B	AREG	INSR	NA	0.0452557600137861	NA	0.0452557600137861	NA	0.0452557600137861
monocyte	B	ARF6	SMAP1	1	NA	NA	NA	NA	NA
monocyte	B	B2M	CD3D	NA	NA	NA	0.92490907531276	NA	NA
monocyte	B	B2M	IL2RG	NA	NA	NA	0.0957096176235023	NA	NA
monocyte	B	B2M	LILRB2	NA	NA	132851261045963	132851261045963	NA	NA
monocyte	B	B2M	PDIA3	NA	NA	0.237233368387517	0.237233368387517	NA	NA
monocyte	B	CALR	LRP1	0.928850479816918	0.928850479816918	NA	NA	NA	NA
monocyte	B	CALR	PDIA3	0.948933473550068	0.948933473550068	NA	NA	NA	NA
monocyte	B	CCL3	CCR1	NA	NA	NA	179164398678365	NA	NA
monocyte	B	CCL3	CXCR4	NA	NA	NA	0.0503543973145991	NA	NA
monocyte	B	CCL4	CCR1	NA	NA	NA	143331518942692	NA	143331518942692
monocyte	B	CCL4	CCR2	NA	NA	NA	NA	NA	0.0670452149250027
monocyte	B	CCL4	CX3CR1	NA	NA	NA	NA	NA	0.0752290840049918
monocyte	B	CCL5	CCR1	NA	NA	NA	179164398678365	NA	179164398678365
monocyte	B	CCL5	CCR2	NA	NA	NA	NA	NA	0.0670452149250027
monocyte	B	CCL5	CCRL2	NA	NA	NA	0.487066082156741	NA	0.487066082156741
monocyte	B	CCL5	CD4	NA	NA	NA	0.0663464628440656	NA	0.0663464628440656
monocyte	B	CCL5	CX3CR1	NA	NA	NA	NA	NA	0.0752290840049918
monocyte	B	CCL5	CXCR4	NA	NA	NA	0.0503543973145991	NA	0.0503543973145991
monocyte	B	CD40	AKT1	NA	0.0300672279038544	NA	0.0300672279038544	NA	0.0300672279038544
monocyte	B	CD40	CD83	NA	0.208022876711822	0.208022876711822	0.208022876711822	0.208022876711822	0.208022876711822
monocyte	B	CD40	TRAF3	NA	10547844489844	NA	10547844489844	NA	10547844489844
monocyte	B	CD52	SIGLEC10	NA	0.928109130766162	NA	NA	NA	NA
monocyte	B	CD55	AKT1	NA	0.0601344558077089	NA	NA	NA	NA
monocyte	B	CD55	CD97	NA	698686879969222	NA	NA	NA	NA
monocyte	B	CD55	CR1	NA	213510031548765	NA	NA	NA	NA
monocyte	B	CD86	CD3D	NA	NA	NA	0.132129867901823	NA	0.132129867901823
monocyte	B	CD86	CD3E	NA	NA	NA	0.107845572045399	NA	0.107845572045399
monocyte	B	CD86	CD4	NA	NA	NA	0.0663464628440656	NA	0.0663464628440656
monocyte	B	CD86	NOD2	NA	NA	NA	0.256253442740358	NA	0.256253442740358
monocyte	B	CD99	PILRA	NA	5	5	NA	NA	NA
monocyte	B	CD99	PILRB	NA	0.635169890881111	NA	NA	NA	NA
monocyte	B	CFLAR	RIPK1	NA	NA	NA	0.31710821333012	NA	0.31710821333012
monocyte	B	CFLAR	TRADD	NA	NA	NA	0.281277069939941	NA	0.281277069939941
monocyte	B	FAM3C	FFAR2	NA	NA	NA	161376316112769	NA	161376316112769
monocyte	B	FAM3C	LAMP1	NA	NA	104579312521939	104579312521939	104579312521939	104579312521939
monocyte	B	GNAI2	ADCY7	NA	NA	NA	NA	NA	18722058904064
monocyte	B	GNAI2	C5AR1	287844398932919	NA	NA	NA	NA	287844398932919
monocyte	B	GNAI2	S1PR3	NA	NA	NA	NA	NA	8
monocyte	B	GNAI2	S1PR4	NA	NA	NA	NA	NA	8
monocyte	B	HLA.A	APLP2	NA	NA	162764471263302	NA	162764471263302	NA
monocyte	B	HLA.A	LILRB2	NA	NA	265702522091926	NA	265702522091926	NA
monocyte	B	HLA.B	CANX	109500938809709	NA	109500938809709	109500938809709	109500938809709	109500938809709
monocyte	B	HLA.B	CD3D	NA	NA	NA	0.792779207410937	NA	0.792779207410937
monocyte	B	HLA.B	LILRA1	NA	NA	NA	0.487066082156741	NA	0.487066082156741
monocyte	B	HLA.B	LILRB2	243560645250932	NA	243560645250932	243560645250932	243560645250932	243560645250932
monocyte	B	HLA.C	LILRA3	NA	NA	7	NA	7	NA
monocyte	B	HLA.C	LILRB2	NA	NA	243560645250932	NA	243560645250932	NA
monocyte	B	HLA.DOB	CD4	NA	NA	0.132692925688131	NA	0.132692925688131	NA
monocyte	B	HLA.DPA1	CD4	NA	NA	0.199039388532197	NA	0.199039388532197	NA
monocyte	B	HLA.DPB1	CD4	NA	NA	0.132692925688131	NA	0.132692925688131	NA
monocyte	B	HLA.DQA1	CD4	NA	NA	0.132692925688131	NA	0.132692925688131	NA
monocyte	B	HLA.DQA2	CD4	NA	NA	0.199039388532197	NA	0.199039388532197	NA
monocyte	B	HLA.DQB1	CD4	NA	NA	0.199039388532197	NA	0.199039388532197	NA
monocyte	B	HLA.F	LILRB2	NA	0.885675073639752	0.885675073639752	NA	NA	NA
monocyte	B	HSP90AA1	AHR	0.624068630135466	NA	NA	NA	NA	NA
monocyte	B	HSP90AA1	LRP1	0.0663464628440656	NA	NA	NA	NA	NA
monocyte	B	HSP90AA1	NR3C1	0.337678026458924	NA	NA	NA	NA	NA
monocyte	B	HSP90AA1	TGFBR2	0.105554775009875	NA	NA	NA	NA	NA
monocyte	B	HSP90B1	ASGR1	292239649294044	NA	NA	NA	NA	NA
monocyte	B	HSP90B1	LRP1	0.530771702752525	NA	NA	NA	NA	NA
monocyte	B	HSP90B1	TLR2	0.682440145155942	NA	NA	NA	NA	NA
monocyte	B	HSP90B1	TLR4	0.526603588034943	NA	NA	NA	NA	NA
monocyte	B	HSPA4	TLR4	0.0752290840049918	NA	NA	NA	NA	NA
monocyte	B	HSPA8	LDLR	NA	NA	NA	NA	0.316664325029626	NA
monocyte	B	ICAM2	ITGAL	NA	156429912585299	NA	156429912585299	NA	156429912585299
monocyte	B	ICAM2	ITGAM	NA	0.966863330763594	NA	0.966863330763594	NA	0.966863330763594
monocyte	B	ICAM3	ITGAL	219001877619419	NA	NA	NA	NA	NA
monocyte	B	IL16	CD4	152596864541351	NA	NA	NA	NA	NA
monocyte	B	IRAK4	MYD88	NA	NA	NA	108973242481237	NA	108973242481237
monocyte	B	IRAK4	TLR4	NA	NA	NA	0.376145420024959	NA	0.376145420024959
monocyte	B	IRAK4	TLR6	NA	NA	NA	0.509370360247061	NA	0.509370360247061
monocyte	B	LGALS9	HAVCR2	NA	403440790281923	NA	NA	NA	NA
monocyte	B	LGALS9	LRP1	NA	0.132692925688131	NA	NA	NA	NA
monocyte	B	LGALS9	SLC1A5	NA	161376316112769	NA	NA	NA	NA
monocyte	B	LILRB1	OSCAR	NA	0.635169890881111	NA	NA	NA	NA
monocyte	B	LMAN1	MCFD2	NA	5	NA	NA	NA	NA
monocyte	B	LRPAP1	LDLR	NA	137221207512838	NA	NA	NA	NA
monocyte	B	LRPAP1	LRP1	NA	106154340550505	NA	NA	NA	NA
monocyte	B	LRPAP1	SORL1	NA	371243652306465	NA	NA	NA	NA
monocyte	B	LRPAP1	SORT1	NA	22072715610706	NA	NA	NA	NA
monocyte	B	LYZ	ITGAL	0.938579475511795	NA	NA	NA	NA	NA
monocyte	B	MIF	CD74	249627452054186	NA	NA	NA	NA	NA
monocyte	B	MIF	CXCR4	0.201417589258397	NA	NA	NA	NA	NA
monocyte	B	PTPN6	CD300LF	0.974132164313482	NA	NA	NA	NA	NA
monocyte	B	PTPN6	CD33	14234002103251	NA	NA	NA	NA	NA
monocyte	B	PTPN6	CD4	0.0663464628440656	NA	NA	NA	NA	NA
monocyte	B	PTPN6	CLEC12A	1	NA	NA	NA	NA	NA
monocyte	B	PTPN6	CSF2RA	0.128339476590271	NA	NA	NA	NA	NA
monocyte	B	PTPN6	CSF3R	0.136216553101546	NA	NA	NA	NA	NA
monocyte	B	PTPN6	IFNAR1	0.255593427695917	NA	NA	NA	NA	NA
monocyte	B	PTPN6	IFNAR2	0.092380540404661	NA	NA	NA	NA	NA
monocyte	B	PTPN6	IFNGR1	0.112829276859977	NA	NA	NA	NA	NA
monocyte	B	PTPN6	IFNGR2	0.118439310623861	NA	NA	NA	NA	NA
monocyte	B	PTPN6	IL10RA	0.17763637489721	NA	NA	NA	NA	NA
monocyte	B	PTPN6	IL13RA1	0.17763637489721	NA	NA	NA	NA	NA
monocyte	B	PTPN6	IL6ST	0.175793332866108	NA	NA	NA	NA	NA
monocyte	B	RAC1	AKT1	NA	NA	NA	0.180403367423127	NA	0.180403367423127
monocyte	B	RAC1	EZR	NA	NA	NA	0.0839249137773364	0.0839249137773364	0.0839249137773364
monocyte	B	RAC1	ITGB1	NA	NA	NA	0.0367961526798022	0.0367961526798022	0.0367961526798022
monocyte	B	RPS19	C5AR1	332128152614907	332128152614907	332128152614907	NA	332128152614907	NA
monocyte	B	S100A4	AKT1	NA	0.0601344558077089	NA	NA	NA	NA
monocyte	B	S100A8	CD68	0.635169890881111	0.635169890881111	0.635169890881111	0.635169890881111	0.635169890881111	0.635169890881111
monocyte	B	S100A8	TLR4	0.677061756044926	0.677061756044926	0.677061756044926	0.677061756044926	0.677061756044926	0.677061756044926
monocyte	B	S100A9	CD68	0.635169890881111	0.635169890881111	0.635169890881111	0.635169890881111	0.635169890881111	0.635169890881111
monocyte	B	S100A9	TLR4	0.601832672039935	0.601832672039935	0.601832672039935	0.601832672039935	0.601832672039935	0.601832672039935
monocyte	B	SYK	AK2	NA	NA	NA	0.487066082156741	NA	0.487066082156741
monocyte	B	SYK	CD3E	NA	NA	NA	0.539227860226996	NA	0.539227860226996
monocyte	B	SYK	CSDE1	0.132129867901823	NA	NA	0.132129867901823	0.132129867901823	0.132129867901823
monocyte	B	SYK	CSF2RB	NA	NA	NA	0.303962662677006	NA	0.303962662677006
monocyte	B	SYK	CSF3R	0.272433106203092	NA	NA	0.272433106203092	0.272433106203092	0.272433106203092
monocyte	B	SYK	EMB	0.512506885480716	NA	NA	0.512506885480716	0.512506885480716	0.512506885480716
monocyte	B	SYK	EZR	0.503549482664019	NA	NA	0.503549482664019	0.503549482664019	0.503549482664019
monocyte	B	SYK	FCER1G	118616684193759	NA	NA	118616684193759	118616684193759	118616684193759
monocyte	B	SYK	FCGR1A	123747884102155	NA	NA	123747884102155	123747884102155	123747884102155
monocyte	B	SYK	FCGR2A	447524905664132	NA	NA	447524905664132	447524905664132	447524905664132
monocyte	B	SYK	MSN	0.282023563737715	NA	NA	0.282023563737715	0.282023563737715	0.282023563737715
monocyte	B	SYK	MYD88	0.544866212406183	NA	NA	0.544866212406183	0.544866212406183	0.544866212406183
monocyte	B	SYK	NFAM1	NA	NA	NA	194826432862696	NA	194826432862696
monocyte	B	SYK	RXRA	0.0725162981178612	NA	NA	0.0725162981178612	0.0725162981178612	0.0725162981178612
monocyte	B	SYK	SPHK1	NA	NA	NA	0.105554775009875	NA	0.105554775009875
monocyte	B	SYK	TLR4	0.225687252014975	NA	NA	0.225687252014975	0.225687252014975	0.225687252014975
monocyte	B	TYROBP	TREM1	104579312521939	NA	NA	NA	NA	NA
monocyte	B	UBB	LDLR	0.211109550019751	NA	NA	NA	NA	NA
monocyte	B	UBB	TGFBR2	0.211109550019751	NA	NA	NA	NA	NA
monocyte	B	UBB	TLR4	0.150458168009984	NA	NA	NA	NA	NA
monocyte	B	VCAN	ITGA4	NA	0.532696020936898	NA	NA	NA	NA
monocyte	B	VCAN	ITGB1	NA	0.367961526798022	NA	NA	NA	NA
monocyte	B	VCAN	TLR1	NA	130528097485372	NA	NA	NA	NA
monocyte	B	VCAN	TLR2	NA	0.877423043771926	NA	NA	NA	NA
monocyte	B	VEGFB	ADRB2	NA	0.112559342152975	NA	0.112559342152975	NA	0.112559342152975
monocyte	B	VEGFB	CSF1R	NA	0.0572085795752856	NA	0.0572085795752856	NA	0.0572085795752856
monocyte	B	VEGFB	INSR	NA	0.0452557600137861	NA	0.0452557600137861	NA	0.0452557600137861
monocyte	CD4T	ACTR2	ADRB2	NA	0.168839013229462	NA	0.168839013229462	NA	0.168839013229462
monocyte	CD4T	ACTR2	LDLR	0.316664325029626	0.316664325029626	0.316664325029626	0.316664325029626	0.316664325029626	0.316664325029626
monocyte	CD4T	ADAM10	TSPAN14	NA	2	NA	2	NA	2
monocyte	CD4T	ALOX5AP	ALOX5	195317365515963	195317365515963	195317365515963	NA	195317365515963	NA
monocyte	CD4T	ANXA2	TLR2	0.0974914493079918	0.0974914493079918	0.0974914493079918	NA	0.0974914493079918	NA
monocyte	CD4T	AREG	CSF1R	NA	0.0572085795752856	NA	0.0572085795752856	NA	0.0572085795752856
monocyte	CD4T	AREG	INSR	NA	0.0452557600137861	NA	0.0452557600137861	NA	0.0452557600137861
monocyte	CD4T	ARF6	SMAP1	1	NA	NA	NA	NA	NA
monocyte	CD4T	B2M	CD3D	NA	NA	NA	0.92490907531276	NA	NA
monocyte	CD4T	B2M	IL2RG	NA	NA	NA	0.0957096176235023	NA	NA
monocyte	CD4T	B2M	LILRB2	NA	NA	132851261045963	132851261045963	132851261045963	NA
monocyte	CD4T	B2M	PDIA3	NA	NA	0.237233368387517	0.237233368387517	0.237233368387517	NA
monocyte	CD4T	CALR	LRP1	0.928850479816918	0.928850479816918	NA	NA	NA	NA
monocyte	CD4T	CALR	PDIA3	0.948933473550068	0.948933473550068	NA	NA	NA	NA
monocyte	CD4T	CCL3	CCR1	NA	NA	NA	179164398678365	NA	179164398678365
monocyte	CD4T	CCL3	CCR2	NA	NA	NA	NA	NA	0.0670452149250027
monocyte	CD4T	CCL3	CX3CR1	NA	NA	NA	NA	NA	0.0752290840049918
monocyte	CD4T	CCL3	CXCR4	NA	NA	NA	0.0503543973145991	NA	0.0503543973145991
monocyte	CD4T	CCL4	CCR1	NA	NA	143331518942692	143331518942692	143331518942692	143331518942692
monocyte	CD4T	CCL4	CCR2	NA	NA	NA	NA	NA	0.0670452149250027
monocyte	CD4T	CCL4	CX3CR1	NA	NA	NA	NA	NA	0.0752290840049918
monocyte	CD4T	CCL5	CCR1	NA	NA	179164398678365	179164398678365	179164398678365	179164398678365
monocyte	CD4T	CCL5	CCR2	NA	NA	NA	NA	NA	0.0670452149250027
monocyte	CD4T	CCL5	CCRL2	NA	NA	NA	0.487066082156741	NA	0.487066082156741
monocyte	CD4T	CCL5	CD4	NA	NA	0.0663464628440656	0.0663464628440656	0.0663464628440656	0.0663464628440656
monocyte	CD4T	CCL5	CX3CR1	NA	NA	NA	NA	NA	0.0752290840049918
monocyte	CD4T	CCL5	CXCR4	NA	NA	0.0503543973145991	0.0503543973145991	0.0503543973145991	0.0503543973145991
monocyte	CD4T	CD52	SIGLEC10	NA	0.928109130766162	NA	NA	NA	NA
monocyte	CD4T	CD55	AKT1	NA	0.0601344558077089	NA	NA	NA	NA
monocyte	CD4T	CD55	CD97	NA	698686879969222	698686879969222	NA	698686879969222	NA
monocyte	CD4T	CD55	CR1	NA	213510031548765	NA	NA	NA	NA
monocyte	CD4T	CD99	PILRA	5	5	5	NA	5	NA
monocyte	CD4T	CD99	PILRB	NA	0.635169890881111	NA	NA	NA	NA
monocyte	CD4T	CFLAR	RIPK1	NA	NA	NA	0.31710821333012	NA	0.31710821333012
monocyte	CD4T	CFLAR	TRADD	NA	NA	NA	0.281277069939941	NA	0.281277069939941
monocyte	CD4T	CIRBP	TREM1	NA	NA	0.348597708406462	NA	0.348597708406462	NA
monocyte	CD4T	FAS	RIPK1	NA	NA	NA	0.23783115999759	NA	0.23783115999759
monocyte	CD4T	FLT3LG	CSF1R	0.0572085795752856	0.0572085795752856	NA	NA	NA	NA
monocyte	CD4T	FLT3LG	INSR	NA	0.0452557600137861	NA	NA	NA	NA
monocyte	CD4T	GNAI2	ADCY7	NA	NA	NA	NA	NA	18722058904064
monocyte	CD4T	GNAI2	C5AR1	287844398932919	NA	287844398932919	NA	NA	287844398932919
monocyte	CD4T	GNAI2	S1PR3	NA	NA	NA	NA	NA	8
monocyte	CD4T	GNAI2	S1PR4	NA	NA	8	NA	NA	8
monocyte	CD4T	HLA.A	APLP2	NA	NA	162764471263302	NA	162764471263302	NA
monocyte	CD4T	HLA.A	LILRB2	NA	NA	265702522091926	NA	265702522091926	NA
monocyte	CD4T	HLA.B	CANX	109500938809709	NA	109500938809709	109500938809709	109500938809709	109500938809709
monocyte	CD4T	HLA.B	CD3D	NA	NA	NA	0.792779207410937	NA	0.792779207410937
monocyte	CD4T	HLA.B	LILRA1	NA	NA	NA	0.487066082156741	NA	0.487066082156741
monocyte	CD4T	HLA.B	LILRB2	243560645250932	NA	243560645250932	243560645250932	243560645250932	243560645250932
monocyte	CD4T	HLA.C	LILRA3	NA	NA	7	NA	7	NA
monocyte	CD4T	HLA.C	LILRB2	NA	NA	243560645250932	NA	243560645250932	NA
monocyte	CD4T	HLA.DPB1	CD4	NA	NA	0.132692925688131	NA	0.132692925688131	NA
monocyte	CD4T	HLA.F	LILRB2	0.885675073639752	0.885675073639752	0.885675073639752	NA	0.885675073639752	NA
monocyte	CD4T	HSP90AA1	AHR	0.624068630135466	NA	NA	NA	NA	NA
monocyte	CD4T	HSP90AA1	LRP1	0.0663464628440656	NA	NA	NA	NA	NA
monocyte	CD4T	HSP90AA1	NR3C1	0.337678026458924	NA	NA	NA	NA	NA
monocyte	CD4T	HSP90AA1	TGFBR2	0.105554775009875	NA	NA	NA	NA	NA
monocyte	CD4T	HSP90B1	ASGR1	292239649294044	NA	NA	NA	NA	NA
monocyte	CD4T	HSP90B1	LRP1	0.530771702752525	NA	NA	NA	NA	NA
monocyte	CD4T	HSP90B1	TLR2	0.682440145155942	NA	NA	NA	NA	NA
monocyte	CD4T	HSP90B1	TLR4	0.526603588034943	NA	NA	NA	NA	NA
monocyte	CD4T	HSPA8	LDLR	NA	NA	NA	NA	0.316664325029626	NA
monocyte	CD4T	ICAM2	ITGAL	NA	156429912585299	NA	156429912585299	NA	156429912585299
monocyte	CD4T	ICAM2	ITGAM	NA	0.966863330763594	NA	0.966863330763594	NA	0.966863330763594
monocyte	CD4T	ICAM3	ITGAL	219001877619419	NA	NA	NA	NA	NA
monocyte	CD4T	IRAK4	MYD88	NA	NA	NA	108973242481237	NA	108973242481237
monocyte	CD4T	IRAK4	TLR4	NA	NA	NA	0.376145420024959	NA	0.376145420024959
monocyte	CD4T	IRAK4	TLR6	NA	NA	NA	0.509370360247061	NA	0.509370360247061
monocyte	CD4T	LMAN1	MCFD2	NA	5	NA	NA	NA	NA
monocyte	CD4T	LRPAP1	LDLR	NA	137221207512838	NA	NA	137221207512838	NA
monocyte	CD4T	LRPAP1	LRP1	NA	106154340550505	NA	NA	106154340550505	NA
monocyte	CD4T	LRPAP1	SORL1	NA	371243652306465	NA	NA	371243652306465	NA
monocyte	CD4T	LRPAP1	SORT1	NA	22072715610706	NA	NA	NA	NA
monocyte	CD4T	LYZ	ITGAL	0.938579475511795	NA	NA	NA	NA	NA
monocyte	CD4T	MIF	CD74	249627452054186	NA	NA	NA	NA	NA
monocyte	CD4T	MIF	CXCR4	0.201417589258397	NA	NA	NA	NA	NA
monocyte	CD4T	NUCB2	ERAP1	NA	6	NA	NA	NA	NA
monocyte	CD4T	RAC1	AKT1	NA	NA	NA	0.180403367423127	NA	0.180403367423127
monocyte	CD4T	RAC1	EZR	NA	NA	0.0839249137773364	0.0839249137773364	0.0839249137773364	0.0839249137773364
monocyte	CD4T	RAC1	ITGB1	NA	NA	0.0367961526798022	0.0367961526798022	0.0367961526798022	0.0367961526798022
monocyte	CD4T	RPS19	C5AR1	332128152614907	332128152614907	332128152614907	NA	332128152614907	NA
monocyte	CD4T	S100A4	AKT1	NA	0.0601344558077089	NA	NA	NA	NA
monocyte	CD4T	S100A8	CD68	0.635169890881111	0.635169890881111	0.635169890881111	0.635169890881111	0.635169890881111	0.635169890881111
monocyte	CD4T	S100A8	TLR4	0.677061756044926	0.677061756044926	0.677061756044926	0.677061756044926	0.677061756044926	0.677061756044926
monocyte	CD4T	S100A9	CD68	0.635169890881111	0.635169890881111	0.635169890881111	0.635169890881111	0.635169890881111	0.635169890881111
monocyte	CD4T	S100A9	TLR4	0.601832672039935	0.601832672039935	0.601832672039935	0.601832672039935	0.601832672039935	0.601832672039935
monocyte	CD4T	SELPLG	ITGAM	NA	0.527379998598324	NA	0.527379998598324	NA	0.527379998598324
monocyte	CD4T	TNF	AKT1	NA	0.0300672279038544	NA	0.0300672279038544	NA	0.0300672279038544
monocyte	CD4T	TNF	CD83	NA	0.208022876711822	NA	0.208022876711822	NA	0.208022876711822
monocyte	CD4T	TNF	FFAR2	NA	201720395140961	NA	201720395140961	NA	201720395140961
monocyte	CD4T	TNF	INSR	NA	0.135767280041358	NA	0.135767280041358	NA	0.135767280041358
monocyte	CD4T	TNF	MSN	NA	0.188015709158476	NA	0.188015709158476	NA	0.188015709158476
monocyte	CD4T	TNF	NR3C1	NA	0.112559342152975	NA	0.112559342152975	NA	0.112559342152975
monocyte	CD4T	TNF	RIPK1	NA	118915579998795	NA	118915579998795	NA	118915579998795
monocyte	CD4T	TNF	SPHK1	NA	0.422219100039501	NA	0.422219100039501	NA	0.422219100039501
monocyte	CD4T	TNF	TRADD	NA	0.843831209819822	NA	0.843831209819822	NA	0.843831209819822
monocyte	CD4T	TNF	TRPM2	NA	0.309369710255387	NA	0.309369710255387	NA	0.309369710255387
monocyte	CD4T	TNFRSF25	TRADD	NA	0.562554139879881	NA	0.562554139879881	NA	0.562554139879881
monocyte	CD4T	TNFSF10	RIPK1	NA	NA	NA	0.31710821333012	NA	0.31710821333012
monocyte	CD4T	TNFSF10	TNFRSF10B	NA	NA	NA	687976768323799	NA	687976768323799
monocyte	CD4T	TYROBP	TREM1	104579312521939	NA	104579312521939	NA	NA	NA
monocyte	CD4T	UBB	LDLR	0.211109550019751	NA	NA	NA	NA	NA
monocyte	CD4T	UBB	TGFBR2	0.211109550019751	NA	NA	NA	NA	NA
monocyte	CD4T	UBB	TLR4	0.150458168009984	NA	NA	NA	NA	NA
monocyte	CD4T	VCAN	ITGA4	NA	0.532696020936898	NA	NA	NA	NA
monocyte	CD4T	VCAN	ITGB1	NA	0.367961526798022	NA	NA	NA	NA
monocyte	CD4T	VCAN	TLR1	NA	130528097485372	NA	NA	NA	NA
monocyte	CD4T	VCAN	TLR2	NA	0.877423043771926	NA	NA	NA	NA
monocyte	CD4T	VEGFB	ADRB2	NA	0.112559342152975	NA	0.112559342152975	NA	0.112559342152975
monocyte	CD4T	VEGFB	CSF1R	NA	0.0572085795752856	NA	0.0572085795752856	NA	0.0572085795752856
monocyte	CD4T	VEGFB	INSR	NA	0.0452557600137861	NA	0.0452557600137861	NA	0.0452557600137861
monocyte	CD8T	ACTR2	ADRB2	NA	0.168839013229462	NA	0.168839013229462	NA	0.168839013229462
monocyte	CD8T	ACTR2	LDLR	0.316664325029626	0.316664325029626	0.316664325029626	0.316664325029626	0.316664325029626	0.316664325029626
monocyte	CD8T	ADAM10	TSPAN14	NA	2	NA	2	NA	2
monocyte	CD8T	ALOX5AP	ALOX5	195317365515963	195317365515963	195317365515963	NA	195317365515963	NA
monocyte	CD8T	ANXA2	TLR2	0.0974914493079918	0.0974914493079918	0.0974914493079918	0.0974914493079918	0.0974914493079918	0.0974914493079918
monocyte	CD8T	ARF6	SMAP1	1	NA	NA	NA	NA	NA
monocyte	CD8T	B2M	CD3D	NA	NA	NA	0.92490907531276	NA	NA
monocyte	CD8T	B2M	IL2RG	NA	NA	NA	0.0957096176235023	NA	NA
monocyte	CD8T	B2M	LILRB2	NA	NA	132851261045963	132851261045963	NA	NA
monocyte	CD8T	B2M	PDIA3	NA	NA	0.237233368387517	0.237233368387517	NA	NA
monocyte	CD8T	CALR	LRP1	0.928850479816918	0.928850479816918	NA	NA	NA	NA
monocyte	CD8T	CALR	PDIA3	0.948933473550068	0.948933473550068	NA	NA	NA	NA
monocyte	CD8T	CCL3	CCR1	NA	NA	179164398678365	179164398678365	179164398678365	179164398678365
monocyte	CD8T	CCL3	CCR2	NA	NA	NA	NA	NA	0.0670452149250027
monocyte	CD8T	CCL3	CX3CR1	NA	NA	NA	NA	NA	0.0752290840049918
monocyte	CD8T	CCL3	CXCR4	NA	NA	0.0503543973145991	0.0503543973145991	0.0503543973145991	0.0503543973145991
monocyte	CD8T	CCL4	CCR1	NA	NA	143331518942692	143331518942692	143331518942692	143331518942692
monocyte	CD8T	CCL4	CCR2	NA	NA	NA	NA	NA	0.0670452149250027
monocyte	CD8T	CCL4	CX3CR1	NA	NA	NA	NA	NA	0.0752290840049918
monocyte	CD8T	CCL5	CCR1	NA	NA	179164398678365	179164398678365	179164398678365	179164398678365
monocyte	CD8T	CCL5	CCR2	NA	NA	NA	NA	NA	0.0670452149250027
monocyte	CD8T	CCL5	CCRL2	NA	NA	NA	0.487066082156741	NA	0.487066082156741
monocyte	CD8T	CCL5	CD4	NA	NA	0.0663464628440656	0.0663464628440656	0.0663464628440656	0.0663464628440656
monocyte	CD8T	CCL5	CX3CR1	NA	NA	NA	NA	NA	0.0752290840049918
monocyte	CD8T	CCL5	CXCR4	NA	NA	0.0503543973145991	0.0503543973145991	0.0503543973145991	0.0503543973145991
monocyte	CD8T	CD52	SIGLEC10	NA	0.928109130766162	NA	NA	NA	NA
monocyte	CD8T	CD55	AKT1	NA	0.0601344558077089	NA	NA	NA	NA
monocyte	CD8T	CD55	CD97	NA	698686879969222	698686879969222	NA	NA	NA
monocyte	CD8T	CD55	CR1	NA	213510031548765	NA	NA	NA	NA
monocyte	CD8T	CD99	PILRA	5	5	5	NA	5	NA
monocyte	CD8T	CD99	PILRB	NA	0.635169890881111	NA	NA	NA	NA
monocyte	CD8T	CFLAR	RIPK1	NA	NA	NA	0.31710821333012	NA	0.31710821333012
monocyte	CD8T	CFLAR	TRADD	NA	NA	NA	0.281277069939941	NA	0.281277069939941
monocyte	CD8T	COPA	CD74	NA	NA	NA	NA	0.624068630135466	NA
monocyte	CD8T	FLT3LG	CSF1R	NA	0.0572085795752856	NA	NA	NA	NA
monocyte	CD8T	FLT3LG	INSR	NA	0.0452557600137861	NA	NA	NA	NA
monocyte	CD8T	GNAI2	ADCY7	NA	NA	NA	NA	NA	18722058904064
monocyte	CD8T	GNAI2	C5AR1	287844398932919	NA	NA	NA	NA	287844398932919
monocyte	CD8T	GNAI2	S1PR3	NA	NA	NA	NA	NA	8
monocyte	CD8T	GNAI2	S1PR4	NA	NA	NA	NA	NA	8
monocyte	CD8T	HLA.A	APLP2	NA	NA	162764471263302	NA	162764471263302	NA
monocyte	CD8T	HLA.A	LILRB2	NA	NA	265702522091926	NA	265702522091926	NA
monocyte	CD8T	HLA.B	CANX	109500938809709	NA	109500938809709	109500938809709	109500938809709	109500938809709
monocyte	CD8T	HLA.B	CD3D	NA	NA	NA	0.792779207410937	NA	0.792779207410937
monocyte	CD8T	HLA.B	LILRA1	NA	NA	NA	0.487066082156741	NA	0.487066082156741
monocyte	CD8T	HLA.B	LILRB2	243560645250932	NA	243560645250932	243560645250932	243560645250932	243560645250932
monocyte	CD8T	HLA.C	LILRA3	NA	NA	7	NA	7	NA
monocyte	CD8T	HLA.C	LILRB2	NA	NA	243560645250932	NA	243560645250932	NA
monocyte	CD8T	HLA.DPA1	CD4	NA	NA	0.199039388532197	NA	0.199039388532197	NA
monocyte	CD8T	HLA.DPB1	CD4	NA	NA	0.132692925688131	NA	0.132692925688131	NA
monocyte	CD8T	HLA.F	LILRB2	NA	0.885675073639752	0.885675073639752	NA	NA	NA
monocyte	CD8T	HSP90AA1	AHR	0.624068630135466	NA	NA	NA	NA	NA
monocyte	CD8T	HSP90AA1	LRP1	0.0663464628440656	NA	NA	NA	NA	NA
monocyte	CD8T	HSP90AA1	NR3C1	0.337678026458924	NA	NA	NA	NA	NA
monocyte	CD8T	HSP90AA1	TGFBR2	0.105554775009875	NA	NA	NA	NA	NA
monocyte	CD8T	HSP90B1	ASGR1	292239649294044	NA	NA	NA	NA	NA
monocyte	CD8T	HSP90B1	LRP1	0.530771702752525	NA	NA	NA	NA	NA
monocyte	CD8T	HSP90B1	TLR2	0.682440145155942	NA	NA	NA	NA	NA
monocyte	CD8T	HSP90B1	TLR4	0.526603588034943	NA	NA	NA	NA	NA
monocyte	CD8T	HSPA8	LDLR	NA	NA	NA	NA	0.316664325029626	NA
monocyte	CD8T	ICAM2	ITGAL	NA	156429912585299	NA	156429912585299	NA	156429912585299
monocyte	CD8T	ICAM2	ITGAM	NA	0.966863330763594	NA	0.966863330763594	NA	0.966863330763594
monocyte	CD8T	ICAM3	ITGAL	219001877619419	NA	NA	NA	NA	NA
monocyte	CD8T	IFNG	CD74	0.208022876711822	NA	NA	NA	NA	NA
monocyte	CD8T	IFNG	FCGR1A	0.309369710255387	NA	NA	NA	NA	NA
monocyte	CD8T	IFNG	IFNAR1	0.0851978092319724	NA	NA	NA	NA	NA
monocyte	CD8T	IFNG	IFNAR2	0.092380540404661	NA	NA	NA	NA	NA
monocyte	CD8T	IFNG	IFNGR1	349770758265928	NA	NA	NA	NA	NA
monocyte	CD8T	IFNG	IFNGR2	260566483372494	NA	NA	NA	NA	NA
monocyte	CD8T	IFNG	TLR4	0.0752290840049918	NA	NA	NA	NA	NA
monocyte	CD8T	IRAK4	MYD88	NA	NA	NA	108973242481237	NA	108973242481237
monocyte	CD8T	IRAK4	TLR4	NA	NA	NA	0.376145420024959	NA	0.376145420024959
monocyte	CD8T	IRAK4	TLR6	NA	NA	NA	0.509370360247061	NA	0.509370360247061
monocyte	CD8T	LMAN1	MCFD2	NA	5	NA	NA	NA	NA
monocyte	CD8T	LRPAP1	LDLR	137221207512838	137221207512838	137221207512838	NA	137221207512838	137221207512838
monocyte	CD8T	LRPAP1	LRP1	106154340550505	106154340550505	106154340550505	NA	106154340550505	106154340550505
monocyte	CD8T	LRPAP1	SORL1	371243652306465	371243652306465	371243652306465	NA	371243652306465	371243652306465
monocyte	CD8T	LRPAP1	SORT1	NA	22072715610706	NA	NA	NA	22072715610706
monocyte	CD8T	LYZ	ITGAL	0.938579475511795	NA	NA	NA	NA	NA
monocyte	CD8T	MIF	CD74	249627452054186	NA	NA	NA	NA	NA
monocyte	CD8T	MIF	CXCR4	0.201417589258397	NA	NA	NA	NA	NA
monocyte	CD8T	NUCB2	ERAP1	NA	6	NA	NA	NA	NA
monocyte	CD8T	PPBP	CCR1	NA	NA	NA	0.0716657594713461	NA	NA
monocyte	CD8T	PPBP	CXCR4	NA	NA	NA	0.0503543973145991	NA	NA
monocyte	CD8T	RAC1	AKT1	NA	NA	NA	0.180403367423127	NA	0.180403367423127
monocyte	CD8T	RAC1	EZR	NA	NA	NA	0.0839249137773364	0.0839249137773364	0.0839249137773364
monocyte	CD8T	RAC1	ITGB1	NA	NA	NA	0.0367961526798022	0.0367961526798022	0.0367961526798022
monocyte	CD8T	RPS19	C5AR1	332128152614907	332128152614907	332128152614907	NA	332128152614907	NA
monocyte	CD8T	S100A4	AKT1	NA	0.0601344558077089	NA	NA	NA	NA
monocyte	CD8T	S100A8	CD68	0.635169890881111	0.635169890881111	0.635169890881111	0.635169890881111	0.635169890881111	0.635169890881111
monocyte	CD8T	S100A8	TLR4	0.677061756044926	0.677061756044926	0.677061756044926	0.677061756044926	0.677061756044926	0.677061756044926
monocyte	CD8T	S100A9	CD68	0.635169890881111	0.635169890881111	0.635169890881111	0.635169890881111	0.635169890881111	0.635169890881111
monocyte	CD8T	S100A9	TLR4	0.601832672039935	0.601832672039935	0.601832672039935	0.601832672039935	0.601832672039935	0.601832672039935
monocyte	CD8T	SELPLG	ITGAM	NA	0.527379998598324	NA	0.527379998598324	NA	0.527379998598324
monocyte	CD8T	SPON2	ITGA4	NA	NA	0.0591884467707665	0.0591884467707665	0.0591884467707665	0.0591884467707665
monocyte	CD8T	SPON2	ITGA5	NA	NA	0.0586773377683666	0.0586773377683666	0.0586773377683666	0.0586773377683666
monocyte	CD8T	SPON2	ITGAM	NA	NA	0.615276665031378	0.615276665031378	0.615276665031378	0.615276665031378
monocyte	CD8T	SPON2	ITGB1	NA	NA	0.0367961526798022	0.0367961526798022	0.0367961526798022	0.0367961526798022
monocyte	CD8T	TNF	AKT1	NA	0.0300672279038544	NA	0.0300672279038544	NA	0.0300672279038544
monocyte	CD8T	TNF	CD83	NA	0.208022876711822	NA	0.208022876711822	NA	0.208022876711822
monocyte	CD8T	TNF	FFAR2	NA	201720395140961	NA	201720395140961	NA	201720395140961
monocyte	CD8T	TNF	INSR	NA	0.135767280041358	NA	0.135767280041358	NA	0.135767280041358
monocyte	CD8T	TNF	MSN	NA	0.188015709158476	NA	0.188015709158476	NA	0.188015709158476
monocyte	CD8T	TNF	NR3C1	NA	0.112559342152975	NA	0.112559342152975	NA	0.112559342152975
monocyte	CD8T	TNF	RIPK1	NA	118915579998795	NA	118915579998795	NA	118915579998795
monocyte	CD8T	TNF	SPHK1	NA	0.422219100039501	NA	0.422219100039501	NA	0.422219100039501
monocyte	CD8T	TNF	TRADD	NA	0.843831209819822	NA	0.843831209819822	NA	0.843831209819822
monocyte	CD8T	TNF	TRPM2	NA	0.309369710255387	NA	0.309369710255387	NA	0.309369710255387
monocyte	CD8T	TNFRSF25	TRADD	NA	0.562554139879881	NA	0.562554139879881	NA	0.562554139879881
monocyte	CD8T	TYROBP	TREM1	104579312521939	NA	NA	NA	NA	NA
monocyte	CD8T	UBB	LDLR	0.211109550019751	NA	NA	NA	NA	NA
monocyte	CD8T	UBB	TGFBR2	0.211109550019751	NA	NA	NA	NA	NA
monocyte	CD8T	UBB	TLR4	0.150458168009984	NA	NA	NA	NA	NA
monocyte	CD8T	VCAN	ITGA4	NA	0.532696020936898	NA	NA	NA	NA
monocyte	CD8T	VCAN	ITGB1	NA	0.367961526798022	NA	NA	NA	NA
monocyte	CD8T	VCAN	TLR1	NA	130528097485372	NA	NA	NA	NA
monocyte	CD8T	VCAN	TLR2	NA	0.877423043771926	NA	NA	NA	NA
monocyte	CD8T	VEGFB	ADRB2	NA	0.112559342152975	NA	0.112559342152975	NA	0.112559342152975
monocyte	CD8T	VEGFB	CSF1R	NA	0.0572085795752856	NA	0.0572085795752856	NA	0.0572085795752856
monocyte	CD8T	VEGFB	INSR	NA	0.0452557600137861	NA	0.0452557600137861	NA	0.0452557600137861
monocyte	DC	ACTR2	ADRB2	NA	0.168839013229462	NA	0.168839013229462	NA	0.168839013229462
monocyte	DC	ACTR2	LDLR	NA	0.316664325029626	0.316664325029626	0.316664325029626	0.316664325029626	0.316664325029626
monocyte	DC	ADAM10	TSPAN14	NA	2	NA	2	NA	2
monocyte	DC	ANXA2	TLR2	NA	0.0974914493079918	NA	NA	NA	NA
monocyte	DC	APP	APLP2	NA	NA	NA	0.162764471263302	0.162764471263302	NA
monocyte	DC	APP	CD74	NA	NA	NA	228825164383004	228825164383004	NA
monocyte	DC	APP	LRP1	NA	NA	NA	0.796157554128787	0.796157554128787	NA
monocyte	DC	APP	LRP10	NA	NA	NA	1	NA	NA
monocyte	DC	APP	NCSTN	NA	NA	NA	340306681280926	NA	NA
monocyte	DC	APP	PTGER2	NA	NA	NA	0.635169890881111	0.635169890881111	NA
monocyte	DC	APP	SORL1	NA	NA	NA	0.928109130766162	0.928109130766162	NA
monocyte	DC	AREG	CSF1R	0.0572085795752856	0.0572085795752856	0.0572085795752856	0.0572085795752856	0.0572085795752856	0.0572085795752856
monocyte	DC	AREG	INSR	NA	0.0452557600137861	0.0452557600137861	0.0452557600137861	NA	0.0452557600137861
monocyte	DC	ARF6	SMAP1	1	NA	NA	NA	NA	NA
monocyte	DC	CALR	LRP1	NA	0.928850479816918	NA	NA	NA	NA
monocyte	DC	CALR	PDIA3	NA	0.948933473550068	NA	NA	NA	NA
monocyte	DC	CCL3	CCR1	NA	NA	179164398678365	179164398678365	179164398678365	179164398678365
monocyte	DC	CCL3	CCR2	NA	NA	NA	NA	NA	0.0670452149250027
monocyte	DC	CCL3	CX3CR1	NA	NA	NA	NA	NA	0.0752290840049918
monocyte	DC	CCL3	CXCR4	NA	NA	0.0503543973145991	0.0503543973145991	0.0503543973145991	0.0503543973145991
monocyte	DC	CCL4	CCR1	NA	NA	143331518942692	143331518942692	NA	143331518942692
monocyte	DC	CCL4	CCR2	NA	NA	NA	NA	NA	0.0670452149250027
monocyte	DC	CCL4	CX3CR1	NA	NA	NA	NA	NA	0.0752290840049918
monocyte	DC	CD14	ITGA4	NA	0.473507574166132	NA	0.473507574166132	0.473507574166132	0.473507574166132
monocyte	DC	CD14	ITGB1	0.294369221438418	0.294369221438418	NA	0.294369221438418	0.294369221438418	0.294369221438418
monocyte	DC	CD14	RIPK1	NA	0.23783115999759	NA	0.23783115999759	NA	0.23783115999759
monocyte	DC	CD14	TLR1	NA	0.372937421386777	NA	0.372937421386777	NA	0.372937421386777
monocyte	DC	CD14	TLR4	0.526603588034943	0.526603588034943	NA	0.526603588034943	0.526603588034943	0.526603588034943
monocyte	DC	CD14	TLR6	NA	0.509370360247061	NA	0.509370360247061	NA	0.509370360247061
monocyte	DC	CD40	AKT1	NA	0.0300672279038544	NA	NA	NA	0.0300672279038544
monocyte	DC	CD40	CD83	NA	0.208022876711822	NA	NA	NA	0.208022876711822
monocyte	DC	CD40	TRAF3	NA	10547844489844	NA	NA	NA	10547844489844
monocyte	DC	CD55	AKT1	NA	0.0601344558077089	NA	NA	NA	NA
monocyte	DC	CD55	CD97	NA	698686879969222	NA	NA	NA	NA
monocyte	DC	CD55	CR1	NA	213510031548765	NA	NA	NA	NA
monocyte	DC	CD86	CD4	NA	NA	NA	NA	0.0663464628440656	NA
monocyte	DC	CFLAR	RIPK1	NA	NA	NA	0.31710821333012	NA	0.31710821333012
monocyte	DC	CFLAR	TRADD	NA	NA	NA	0.281277069939941	NA	0.281277069939941
monocyte	DC	GNAI2	C5AR1	287844398932919	NA	NA	NA	NA	NA
monocyte	DC	HLA.B	CANX	NA	NA	109500938809709	109500938809709	109500938809709	109500938809709
monocyte	DC	HLA.B	CD3D	NA	NA	NA	0.792779207410937	NA	0.792779207410937
monocyte	DC	HLA.B	LILRA1	NA	NA	NA	0.487066082156741	NA	0.487066082156741
monocyte	DC	HLA.B	LILRB2	NA	NA	243560645250932	243560645250932	243560645250932	243560645250932
monocyte	DC	HLA.DOA	CD4	NA	NA	0.132692925688131	NA	0.132692925688131	NA
monocyte	DC	HLA.DPA1	CD4	NA	NA	0.199039388532197	NA	0.199039388532197	NA
monocyte	DC	HLA.DPB1	CD4	NA	NA	0.132692925688131	NA	0.132692925688131	NA
monocyte	DC	HLA.DQA2	CD4	NA	NA	0.199039388532197	NA	0.199039388532197	NA
monocyte	DC	HLA.DQB1	CD4	NA	NA	0.199039388532197	NA	0.199039388532197	NA
monocyte	DC	HSP90AA1	AHR	0.624068630135466	NA	NA	NA	NA	NA
monocyte	DC	HSP90AA1	LRP1	0.0663464628440656	NA	NA	NA	NA	NA
monocyte	DC	HSP90AA1	NR3C1	0.337678026458924	NA	NA	NA	NA	NA
monocyte	DC	HSP90AA1	TGFBR2	0.105554775009875	NA	NA	NA	NA	NA
monocyte	DC	HSP90B1	ASGR1	292239649294044	NA	NA	NA	NA	NA
monocyte	DC	HSP90B1	LRP1	0.530771702752525	NA	NA	NA	NA	NA
monocyte	DC	HSP90B1	TLR2	0.682440145155942	NA	NA	NA	NA	NA
monocyte	DC	HSP90B1	TLR4	0.526603588034943	NA	NA	NA	NA	NA
monocyte	DC	ICAM3	ITGAL	219001877619419	NA	NA	NA	NA	NA
monocyte	DC	IL16	CD4	152596864541351	NA	NA	NA	NA	NA
monocyte	DC	IL1B	IFNAR1	0.170395618463945	NA	NA	NA	NA	NA
monocyte	DC	IL1B	LDLR	0.105554775009875	NA	NA	NA	NA	NA
monocyte	DC	IL1B	MYD88	0.136216553101546	NA	NA	NA	NA	NA
monocyte	DC	IL1B	SIGIRR	0.487066082156741	NA	NA	NA	NA	NA
monocyte	DC	IL1RN	IL1R2	NA	847225659592037	NA	NA	NA	NA
monocyte	DC	IL1RN	IL2RG	NA	0.0957096176235023	NA	0.0957096176235023	NA	0.0957096176235023
monocyte	DC	IL1RN	MYD88	NA	0.136216553101546	NA	0.136216553101546	NA	0.136216553101546
monocyte	DC	IRAK4	MYD88	NA	NA	NA	108973242481237	NA	108973242481237
monocyte	DC	IRAK4	TLR4	NA	NA	NA	0.376145420024959	NA	0.376145420024959
monocyte	DC	IRAK4	TLR6	NA	NA	NA	0.509370360247061	NA	0.509370360247061
monocyte	DC	LGALS9	HAVCR2	403440790281923	403440790281923	403440790281923	NA	403440790281923	NA
monocyte	DC	LGALS9	LRP1	0.132692925688131	0.132692925688131	0.132692925688131	NA	0.132692925688131	NA
monocyte	DC	LGALS9	SLC1A5	NA	161376316112769	NA	NA	NA	NA
monocyte	DC	LRPAP1	LDLR	137221207512838	137221207512838	137221207512838	NA	137221207512838	NA
monocyte	DC	LRPAP1	LRP1	106154340550505	106154340550505	106154340550505	NA	106154340550505	NA
monocyte	DC	LRPAP1	SORL1	371243652306465	371243652306465	371243652306465	NA	371243652306465	NA
monocyte	DC	LRPAP1	SORT1	NA	22072715610706	NA	NA	NA	NA
monocyte	DC	LYZ	ITGAL	0.938579475511795	NA	NA	NA	NA	NA
monocyte	DC	PROC	ITGAM	NA	NA	0.527379998598324	NA	NA	NA
monocyte	DC	PROC	THBD	NA	NA	255453022636286	NA	NA	NA
monocyte	DC	PTPN11	IFNGR1	0.225658553719954	NA	NA	NA	NA	NA
monocyte	DC	RAC1	AKT1	NA	NA	NA	NA	NA	0.180403367423127
monocyte	DC	RAC1	EZR	NA	NA	NA	NA	NA	0.0839249137773364
monocyte	DC	RAC1	ITGB1	NA	NA	NA	NA	NA	0.0367961526798022
monocyte	DC	RNASE2	TLR2	NA	NA	NA	NA	0.779931594463934	NA
monocyte	DC	S100A12	TLR4	0.0752290840049918	0.0752290840049918	0.0752290840049918	0.0752290840049918	0.0752290840049918	0.0752290840049918
monocyte	DC	S100A4	AKT1	NA	0.0601344558077089	NA	NA	NA	NA
monocyte	DC	S100A8	CD68	0.635169890881111	0.635169890881111	0.635169890881111	0.635169890881111	0.635169890881111	0.635169890881111
monocyte	DC	S100A8	TLR4	0.677061756044926	0.677061756044926	0.677061756044926	0.677061756044926	0.677061756044926	0.677061756044926
monocyte	DC	S100A9	CD68	0.635169890881111	0.635169890881111	0.635169890881111	0.635169890881111	0.635169890881111	0.635169890881111
monocyte	DC	S100A9	TLR4	0.601832672039935	0.601832672039935	0.601832672039935	0.601832672039935	0.601832672039935	0.601832672039935
monocyte	DC	SELPLG	ITGAM	NA	0.527379998598324	0.527379998598324	0.527379998598324	0.527379998598324	0.527379998598324
monocyte	DC	SEMA7A	ITGB1	NA	NA	NA	0.367961526798022	0.367961526798022	NA
monocyte	DC	SERPINF1	PLXDC2	NA	1	NA	NA	NA	NA
monocyte	DC	SYK	AK2	NA	NA	NA	0.487066082156741	NA	0.487066082156741
monocyte	DC	SYK	CD3E	NA	NA	NA	0.539227860226996	NA	0.539227860226996
monocyte	DC	SYK	CSDE1	0.132129867901823	NA	0.132129867901823	0.132129867901823	0.132129867901823	0.132129867901823
monocyte	DC	SYK	CSF2RB	NA	NA	NA	0.303962662677006	NA	0.303962662677006
monocyte	DC	SYK	CSF3R	0.272433106203092	NA	0.272433106203092	0.272433106203092	0.272433106203092	0.272433106203092
monocyte	DC	SYK	EMB	0.512506885480716	NA	0.512506885480716	0.512506885480716	0.512506885480716	0.512506885480716
monocyte	DC	SYK	EZR	0.503549482664019	NA	0.503549482664019	0.503549482664019	0.503549482664019	0.503549482664019
monocyte	DC	SYK	FCER1G	118616684193759	NA	118616684193759	118616684193759	118616684193759	118616684193759
monocyte	DC	SYK	FCGR1A	123747884102155	NA	123747884102155	123747884102155	123747884102155	123747884102155
monocyte	DC	SYK	FCGR2A	447524905664132	NA	447524905664132	447524905664132	447524905664132	447524905664132
monocyte	DC	SYK	MSN	0.282023563737715	NA	0.282023563737715	0.282023563737715	0.282023563737715	0.282023563737715
monocyte	DC	SYK	MYD88	0.544866212406183	NA	0.544866212406183	0.544866212406183	0.544866212406183	0.544866212406183
monocyte	DC	SYK	NFAM1	NA	NA	NA	194826432862696	NA	194826432862696
monocyte	DC	SYK	RXRA	0.0725162981178612	NA	0.0725162981178612	0.0725162981178612	0.0725162981178612	0.0725162981178612
monocyte	DC	SYK	SPHK1	NA	NA	NA	0.105554775009875	NA	0.105554775009875
monocyte	DC	SYK	TLR4	0.225687252014975	NA	0.225687252014975	0.225687252014975	0.225687252014975	0.225687252014975
monocyte	DC	TIMP2	ITGB1	0.367961526798022	NA	NA	NA	NA	NA
monocyte	DC	TNFRSF1A	RIPK1	NA	0.7927705333253	NA	0.7927705333253	NA	0.7927705333253
monocyte	DC	TNFRSF1A	TRADD	NA	196893948957958	NA	196893948957958	NA	196893948957958
monocyte	DC	TNFSF10	RIPK1	NA	NA	NA	0.31710821333012	NA	0.31710821333012
monocyte	DC	TNFSF10	TNFRSF10B	NA	NA	NA	687976768323799	NA	687976768323799
monocyte	DC	TYROBP	TREM1	104579312521939	NA	NA	NA	NA	NA
monocyte	DC	UBB	LDLR	0.211109550019751	NA	NA	NA	NA	NA
monocyte	DC	UBB	TGFBR2	0.211109550019751	NA	NA	NA	NA	NA
monocyte	DC	UBB	TLR4	0.150458168009984	NA	NA	NA	NA	NA
monocyte	DC	VCAN	ITGA4	NA	0.532696020936898	0.532696020936898	NA	0.532696020936898	NA
monocyte	DC	VCAN	ITGB1	NA	0.367961526798022	0.367961526798022	NA	0.367961526798022	NA
monocyte	DC	VCAN	TLR1	NA	130528097485372	NA	NA	NA	NA
monocyte	DC	VCAN	TLR2	NA	0.877423043771926	0.877423043771926	NA	0.877423043771926	NA
monocyte	DC	VEGFB	ADRB2	NA	0.112559342152975	NA	0.112559342152975	NA	0.112559342152975
monocyte	DC	VEGFB	CSF1R	NA	0.0572085795752856	0.0572085795752856	0.0572085795752856	0.0572085795752856	0.0572085795752856
monocyte	DC	VEGFB	INSR	NA	0.0452557600137861	0.0452557600137861	0.0452557600137861	NA	0.0452557600137861
monocyte	NK	ACTR2	ADRB2	NA	0.168839013229462	NA	0.168839013229462	NA	0.168839013229462
monocyte	NK	ACTR2	LDLR	0.316664325029626	0.316664325029626	0.316664325029626	0.316664325029626	0.316664325029626	0.316664325029626
monocyte	NK	ADAM10	TSPAN14	NA	2	NA	2	NA	2
monocyte	NK	ALOX5AP	ALOX5	195317365515963	195317365515963	195317365515963	NA	195317365515963	NA
monocyte	NK	ANXA2	TLR2	0.0974914493079918	0.0974914493079918	NA	NA	0.0974914493079918	NA
monocyte	NK	AREG	CSF1R	NA	0.0572085795752856	NA	0.0572085795752856	NA	0.0572085795752856
monocyte	NK	AREG	INSR	NA	0.0452557600137861	NA	0.0452557600137861	NA	0.0452557600137861
monocyte	NK	ARF6	SMAP1	1	NA	NA	NA	NA	NA
monocyte	NK	B2M	CD3D	NA	NA	NA	0.92490907531276	NA	NA
monocyte	NK	B2M	IL2RG	NA	NA	NA	0.0957096176235023	NA	NA
monocyte	NK	B2M	LILRB2	NA	NA	132851261045963	132851261045963	NA	NA
monocyte	NK	B2M	PDIA3	NA	NA	0.237233368387517	0.237233368387517	NA	NA
monocyte	NK	CALR	LRP1	0.928850479816918	0.928850479816918	NA	NA	NA	NA
monocyte	NK	CALR	PDIA3	0.948933473550068	0.948933473550068	NA	NA	NA	NA
monocyte	NK	CCL3	CCR1	NA	NA	179164398678365	179164398678365	179164398678365	179164398678365
monocyte	NK	CCL3	CCR2	NA	NA	NA	NA	NA	0.0670452149250027
monocyte	NK	CCL3	CX3CR1	NA	NA	NA	NA	NA	0.0752290840049918
monocyte	NK	CCL3	CXCR4	NA	NA	0.0503543973145991	0.0503543973145991	0.0503543973145991	0.0503543973145991
monocyte	NK	CCL4	CCR1	NA	NA	143331518942692	143331518942692	143331518942692	143331518942692
monocyte	NK	CCL4	CCR2	NA	NA	NA	NA	NA	0.0670452149250027
monocyte	NK	CCL4	CX3CR1	NA	NA	NA	NA	NA	0.0752290840049918
monocyte	NK	CCL5	CCR1	NA	NA	179164398678365	179164398678365	179164398678365	179164398678365
monocyte	NK	CCL5	CCR2	NA	NA	NA	NA	NA	0.0670452149250027
monocyte	NK	CCL5	CCRL2	NA	NA	NA	0.487066082156741	NA	0.487066082156741
monocyte	NK	CCL5	CD4	NA	NA	0.0663464628440656	0.0663464628440656	0.0663464628440656	0.0663464628440656
monocyte	NK	CCL5	CX3CR1	NA	NA	NA	NA	NA	0.0752290840049918
monocyte	NK	CCL5	CXCR4	NA	NA	0.0503543973145991	0.0503543973145991	0.0503543973145991	0.0503543973145991
monocyte	NK	CD52	SIGLEC10	NA	0.928109130766162	NA	NA	NA	NA
monocyte	NK	CD55	AKT1	NA	0.0601344558077089	NA	NA	NA	NA
monocyte	NK	CD55	CD97	NA	698686879969222	698686879969222	NA	NA	NA
monocyte	NK	CD55	CR1	NA	213510031548765	NA	NA	NA	NA
monocyte	NK	CD99	PILRA	5	5	5	NA	NA	NA
monocyte	NK	CD99	PILRB	NA	0.635169890881111	NA	NA	NA	NA
monocyte	NK	CFLAR	RIPK1	NA	NA	NA	0.31710821333012	NA	0.31710821333012
monocyte	NK	CFLAR	TRADD	NA	NA	NA	0.281277069939941	NA	0.281277069939941
monocyte	NK	COPA	CD74	NA	NA	NA	NA	0.624068630135466	NA
monocyte	NK	FAM3C	FFAR2	NA	NA	NA	161376316112769	NA	NA
monocyte	NK	FAM3C	LAMP1	NA	NA	NA	104579312521939	NA	NA
monocyte	NK	GNAI2	ADCY7	NA	NA	NA	NA	NA	18722058904064
monocyte	NK	GNAI2	C5AR1	287844398932919	NA	NA	NA	NA	287844398932919
monocyte	NK	GNAI2	S1PR3	NA	NA	NA	NA	NA	8
monocyte	NK	GNAI2	S1PR4	NA	NA	NA	NA	NA	8
monocyte	NK	HLA.A	APLP2	NA	NA	162764471263302	NA	162764471263302	NA
monocyte	NK	HLA.A	LILRB2	NA	NA	265702522091926	NA	265702522091926	NA
monocyte	NK	HLA.B	CANX	109500938809709	NA	109500938809709	109500938809709	109500938809709	109500938809709
monocyte	NK	HLA.B	CD3D	NA	NA	NA	0.792779207410937	NA	0.792779207410937
monocyte	NK	HLA.B	LILRA1	NA	NA	NA	0.487066082156741	NA	0.487066082156741
monocyte	NK	HLA.B	LILRB2	243560645250932	NA	243560645250932	243560645250932	243560645250932	243560645250932
monocyte	NK	HLA.C	LILRA3	NA	NA	7	NA	7	NA
monocyte	NK	HLA.C	LILRB2	NA	NA	243560645250932	NA	243560645250932	NA
monocyte	NK	HLA.DPA1	CD4	NA	NA	0.199039388532197	NA	0.199039388532197	NA
monocyte	NK	HLA.DPB1	CD4	NA	NA	0.132692925688131	NA	0.132692925688131	NA
monocyte	NK	HLA.F	LILRB2	NA	0.885675073639752	0.885675073639752	NA	NA	NA
monocyte	NK	HSP90AA1	AHR	0.624068630135466	NA	NA	NA	NA	NA
monocyte	NK	HSP90AA1	LRP1	0.0663464628440656	NA	NA	NA	NA	NA
monocyte	NK	HSP90AA1	NR3C1	0.337678026458924	NA	NA	NA	NA	NA
monocyte	NK	HSP90AA1	TGFBR2	0.105554775009875	NA	NA	NA	NA	NA
monocyte	NK	HSP90B1	ASGR1	292239649294044	NA	NA	NA	NA	NA
monocyte	NK	HSP90B1	LRP1	0.530771702752525	NA	NA	NA	NA	NA
monocyte	NK	HSP90B1	TLR2	0.682440145155942	NA	NA	NA	NA	NA
monocyte	NK	HSP90B1	TLR4	0.526603588034943	NA	NA	NA	NA	NA
monocyte	NK	HSPA8	LDLR	NA	NA	NA	NA	0.316664325029626	NA
monocyte	NK	ICAM2	ITGAL	NA	156429912585299	NA	156429912585299	NA	156429912585299
monocyte	NK	ICAM2	ITGAM	NA	0.966863330763594	NA	0.966863330763594	NA	0.966863330763594
monocyte	NK	ICAM3	ITGAL	219001877619419	NA	NA	NA	NA	NA
monocyte	NK	IFNG	CD74	0.208022876711822	NA	NA	NA	NA	NA
monocyte	NK	IFNG	FCGR1A	0.309369710255387	NA	NA	NA	NA	NA
monocyte	NK	IFNG	IFNAR1	0.0851978092319724	NA	NA	NA	NA	NA
monocyte	NK	IFNG	IFNAR2	0.092380540404661	NA	NA	NA	NA	NA
monocyte	NK	IFNG	IFNGR1	349770758265928	NA	NA	NA	NA	NA
monocyte	NK	IFNG	IFNGR2	260566483372494	NA	NA	NA	NA	NA
monocyte	NK	IFNG	TLR4	0.0752290840049918	NA	NA	NA	NA	NA
monocyte	NK	IRAK4	MYD88	NA	NA	NA	108973242481237	NA	108973242481237
monocyte	NK	IRAK4	TLR4	NA	NA	NA	0.376145420024959	NA	0.376145420024959
monocyte	NK	IRAK4	TLR6	NA	NA	NA	0.509370360247061	NA	0.509370360247061
monocyte	NK	LMAN1	MCFD2	NA	5	NA	NA	NA	NA
monocyte	NK	LRPAP1	LDLR	137221207512838	137221207512838	137221207512838	NA	137221207512838	NA
monocyte	NK	LRPAP1	LRP1	106154340550505	106154340550505	106154340550505	NA	106154340550505	NA
monocyte	NK	LRPAP1	SORL1	371243652306465	371243652306465	371243652306465	NA	371243652306465	NA
monocyte	NK	LRPAP1	SORT1	NA	22072715610706	NA	NA	NA	NA
monocyte	NK	LYZ	ITGAL	0.938579475511795	NA	NA	NA	NA	NA
monocyte	NK	MIF	CD74	249627452054186	NA	NA	NA	NA	NA
monocyte	NK	MIF	CXCR4	0.201417589258397	NA	NA	NA	NA	NA
monocyte	NK	NUCB2	ERAP1	NA	6	NA	NA	NA	NA
monocyte	NK	RAC1	AKT1	NA	NA	NA	0.180403367423127	NA	0.180403367423127
monocyte	NK	RAC1	EZR	NA	NA	NA	0.0839249137773364	0.0839249137773364	0.0839249137773364
monocyte	NK	RAC1	ITGB1	NA	NA	NA	0.0367961526798022	0.0367961526798022	0.0367961526798022
monocyte	NK	RPS19	C5AR1	332128152614907	332128152614907	332128152614907	NA	332128152614907	NA
monocyte	NK	S100A4	AKT1	NA	0.0601344558077089	NA	NA	NA	NA
monocyte	NK	S100A8	CD68	0.635169890881111	0.635169890881111	0.635169890881111	0.635169890881111	0.635169890881111	0.635169890881111
monocyte	NK	S100A8	TLR4	0.677061756044926	0.677061756044926	0.677061756044926	0.677061756044926	0.677061756044926	0.677061756044926
monocyte	NK	S100A9	CD68	0.635169890881111	0.635169890881111	0.635169890881111	0.635169890881111	0.635169890881111	0.635169890881111
monocyte	NK	S100A9	TLR4	0.601832672039935	0.601832672039935	0.601832672039935	0.601832672039935	0.601832672039935	0.601832672039935
monocyte	NK	S100B	RIPK1	NA	NA	NA	NA	NA	0.07927705333253
monocyte	NK	S100B	TRADD	NA	NA	NA	NA	NA	0.14063853496997
monocyte	NK	SELPLG	ITGAM	NA	0.527379998598324	0.527379998598324	0.527379998598324	0.527379998598324	0.527379998598324
monocyte	NK	SPON2	ITGA4	NA	NA	0.0591884467707665	0.0591884467707665	0.0591884467707665	0.0591884467707665
monocyte	NK	SPON2	ITGA5	NA	NA	0.0586773377683666	0.0586773377683666	0.0586773377683666	0.0586773377683666
monocyte	NK	SPON2	ITGAM	NA	NA	0.615276665031378	0.615276665031378	0.615276665031378	0.615276665031378
monocyte	NK	SPON2	ITGB1	NA	NA	0.0367961526798022	0.0367961526798022	0.0367961526798022	0.0367961526798022
monocyte	NK	SYK	AK2	NA	NA	NA	0.487066082156741	NA	0.487066082156741
monocyte	NK	SYK	CD3E	NA	NA	NA	0.539227860226996	NA	0.539227860226996
monocyte	NK	SYK	CSDE1	NA	NA	NA	0.132129867901823	NA	0.132129867901823
monocyte	NK	SYK	CSF2RB	NA	NA	NA	0.303962662677006	NA	0.303962662677006
monocyte	NK	SYK	CSF3R	NA	NA	NA	0.272433106203092	NA	0.272433106203092
monocyte	NK	SYK	EMB	NA	NA	NA	0.512506885480716	NA	0.512506885480716
monocyte	NK	SYK	EZR	NA	NA	NA	0.503549482664019	NA	0.503549482664019
monocyte	NK	SYK	FCER1G	NA	NA	NA	118616684193759	NA	118616684193759
monocyte	NK	SYK	FCGR1A	NA	NA	NA	123747884102155	NA	123747884102155
monocyte	NK	SYK	FCGR2A	NA	NA	NA	447524905664132	NA	447524905664132
monocyte	NK	SYK	MSN	NA	NA	NA	0.282023563737715	NA	0.282023563737715
monocyte	NK	SYK	MYD88	NA	NA	NA	0.544866212406183	NA	0.544866212406183
monocyte	NK	SYK	NFAM1	NA	NA	NA	194826432862696	NA	194826432862696
monocyte	NK	SYK	RXRA	NA	NA	NA	0.0725162981178612	NA	0.0725162981178612
monocyte	NK	SYK	SPHK1	NA	NA	NA	0.105554775009875	NA	0.105554775009875
monocyte	NK	SYK	TLR4	NA	NA	NA	0.225687252014975	NA	0.225687252014975
monocyte	NK	TNF	AKT1	NA	0.0300672279038544	NA	0.0300672279038544	NA	0.0300672279038544
monocyte	NK	TNF	CD83	NA	0.208022876711822	NA	0.208022876711822	NA	0.208022876711822
monocyte	NK	TNF	FFAR2	NA	201720395140961	NA	201720395140961	NA	201720395140961
monocyte	NK	TNF	INSR	NA	0.135767280041358	NA	0.135767280041358	NA	0.135767280041358
monocyte	NK	TNF	MSN	NA	0.188015709158476	NA	0.188015709158476	NA	0.188015709158476
monocyte	NK	TNF	NR3C1	NA	0.112559342152975	NA	0.112559342152975	NA	0.112559342152975
monocyte	NK	TNF	RIPK1	NA	118915579998795	NA	118915579998795	NA	118915579998795
monocyte	NK	TNF	SPHK1	NA	0.422219100039501	NA	0.422219100039501	NA	0.422219100039501
monocyte	NK	TNF	TRADD	NA	0.843831209819822	NA	0.843831209819822	NA	0.843831209819822
monocyte	NK	TNF	TRPM2	NA	0.309369710255387	NA	0.309369710255387	NA	0.309369710255387
monocyte	NK	TYROBP	TREM1	104579312521939	NA	NA	NA	NA	NA
monocyte	NK	UBB	LDLR	0.211109550019751	NA	NA	NA	NA	NA
monocyte	NK	UBB	TGFBR2	0.211109550019751	NA	NA	NA	NA	NA
monocyte	NK	UBB	TLR4	0.150458168009984	NA	NA	NA	NA	NA
monocyte	NK	VCAN	ITGA4	NA	0.532696020936898	NA	NA	NA	NA
monocyte	NK	VCAN	ITGB1	NA	0.367961526798022	NA	NA	NA	NA
monocyte	NK	VCAN	TLR1	NA	130528097485372	NA	NA	NA	NA
monocyte	NK	VCAN	TLR2	NA	0.877423043771926	NA	NA	NA	NA
monocyte	NK	VEGFB	ADRB2	NA	0.112559342152975	NA	0.112559342152975	NA	0.112559342152975
monocyte	NK	VEGFB	CSF1R	NA	0.0572085795752856	NA	0.0572085795752856	NA	0.0572085795752856
monocyte	NK	VEGFB	INSR	NA	0.0452557600137861	NA	0.0452557600137861	NA	0.0452557600137861

### Sheet: ligand_target
receiver	sender	ligand	target	v2_Baseline_vs_t24h	v3_Baseline_vs_t24h	v2_Baseline_vs_t8w	v3_Baseline_vs_t8w	v2_t24h_vs_t8w	v3_t24h_vs_t8w
B	CD4T	BCL2A1	ADAM10	NA	NA	NA	0.0113850187190043	NA	NA
B	CD4T	BCL2A1	CCL3	NA	0.0223424733923193	NA	0.0223424733923193	NA	NA
B	CD4T	BCL2A1	CCL4	NA	0.0109387113724757	NA	0.0109387113724757	NA	NA
B	CD4T	BCL2A1	CCL5	NA	0.00913374757819026	NA	0.00913374757819026	NA	NA
B	CD4T	BCL2A1	CFLAR	NA	0.0612164015019568	NA	0.0612164015019568	NA	NA
B	CD4T	BCL2A1	HLA.B	NA	0.00754755017447664	NA	NA	NA	NA
B	CD4T	BCL2A1	ICAM2	NA	0.0125076694755402	NA	0.0125076694755402	NA	NA
B	CD4T	BCL2A1	IL1B	NA	0.0119613581431841	NA	0.0119613581431841	NA	NA
B	CD4T	BCL2A1	RAC1	NA	0.0128824463968369	NA	0.0128824463968369	NA	NA
B	CD4T	BCL2A1	TNF	NA	0.0151522147919835	NA	0.0151522147919835	NA	NA
B	CD4T	BCL2A1	TNFRSF14	NA	0.0906524356022027	NA	0.0906524356022027	NA	NA
B	CD4T	BCL2A1	TNFRSF25	NA	0.0209713983072436	NA	0.0209713983072436	NA	NA
B	CD4T	BCL2A1	VCAN	NA	0.00755436865470333	NA	NA	NA	NA
B	CD4T	BIRC3	ADAM10	NA	NA	NA	0.0184891604250297	NA	NA
B	CD4T	BIRC3	ALOX5AP	NA	0.0075859675954015	NA	NA	NA	NA
B	CD4T	BIRC3	B2M	NA	0.00753962317305486	NA	NA	NA	NA
B	CD4T	BIRC3	CALM1	NA	0.00735955051553706	NA	NA	NA	NA
B	CD4T	BIRC3	CCL3	NA	0.0218921786280235	NA	0.0218921786280235	NA	NA
B	CD4T	BIRC3	CCL4	NA	0.0120795611062094	NA	0.0120795611062094	NA	NA
B	CD4T	BIRC3	CCL5	NA	0.0106939323747489	NA	0.0106939323747489	NA	NA
B	CD4T	BIRC3	CD40LG	NA	NA	NA	0.0104417184858596	NA	NA
B	CD4T	BIRC3	CD55	NA	0.00752094288916861	NA	NA	NA	NA
B	CD4T	BIRC3	CD99	NA	0.00758596759540149	NA	NA	NA	NA
B	CD4T	BIRC3	CFLAR	NA	0.0539863477596965	NA	0.0539863477596965	NA	NA
B	CD4T	BIRC3	HLA.B	NA	0.00958207194179671	NA	0.00958207194179671	NA	NA
B	CD4T	BIRC3	ICAM2	NA	0.0137133668528869	NA	0.0137133668528869	NA	NA
B	CD4T	BIRC3	IL1B	NA	0.0164025449673458	NA	0.0164025449673458	NA	NA
B	CD4T	BIRC3	LMAN1	NA	0.0075859675954015	NA	NA	NA	NA
B	CD4T	BIRC3	PPBP	NA	NA	NA	0.00915951814817936	NA	NA
B	CD4T	BIRC3	RAC1	NA	0.0300141704638504	NA	0.0300141704638504	NA	NA
B	CD4T	BIRC3	TNF	NA	0.0216331820330677	NA	0.0216331820330677	NA	NA
B	CD4T	BIRC3	TNFRSF14	NA	0.1147095344747	NA	0.1147095344747	NA	NA
B	CD4T	BIRC3	TNFRSF25	NA	0.0280368615250085	NA	0.0280368615250085	NA	NA
B	CD4T	BIRC3	VCAN	NA	0.00956626885488554	NA	0.00956626885488554	NA	NA
B	CD4T	CCND3	CCL3	NA	0.00796744786151651	NA	NA	NA	NA
B	CD4T	CCND3	CD40LG	NA	NA	NA	0.00951152710250591	NA	NA
B	CD4T	CCND3	IL1B	NA	0.00891292820693977	NA	0.00891292820693977	NA	NA
B	CD4T	CCND3	RAC1	NA	0.0136820426381467	NA	0.0136820426381467	NA	NA
B	CD4T	CD69	CCL3	NA	0.0165221835333541	NA	NA	NA	0.0165221835333541
B	CD4T	CD69	CCL4	NA	0.00817926344974863	NA	NA	NA	0.00817926344974863
B	CD4T	CD69	CFLAR	NA	0.0438116606656973	NA	NA	NA	NA
B	CD4T	CD69	ICAM2	NA	0.0091237163398746	NA	NA	NA	NA
B	CD4T	CD69	IL1B	NA	0.00821794211284755	NA	NA	NA	NA
B	CD4T	CD69	RAC1	NA	0.00820550018067704	NA	NA	NA	0.00820550018067704
B	CD4T	CD69	TNF	NA	0.0102418367536414	NA	NA	NA	0.0102418367536414
B	CD4T	CD69	TNFRSF14	NA	0.0590117915578129	NA	NA	NA	NA
B	CD4T	CD69	TNFRSF25	NA	0.0142640925384613	NA	NA	NA	0.0142640925384613
B	CD4T	CD83	CCL3	NA	0.0234155863997053	NA	NA	NA	NA
B	CD4T	CD83	CCL4	NA	0.0118307094422541	NA	NA	NA	NA
B	CD4T	CD83	CCL5	NA	0.0101128808833165	NA	NA	NA	NA
B	CD4T	CD83	CFLAR	NA	0.060342797672755	NA	NA	NA	NA
B	CD4T	CD83	HLA.B	NA	0.00778453318504487	NA	NA	NA	NA
B	CD4T	CD83	ICAM2	NA	0.0147222740503805	NA	NA	NA	NA
B	CD4T	CD83	IL1B	NA	0.0125905964829408	NA	NA	NA	NA
B	CD4T	CD83	RAC1	NA	0.0117954085484689	NA	NA	NA	NA
B	CD4T	CD83	TNF	NA	0.0175742535297245	NA	NA	NA	NA
B	CD4T	CD83	TNFRSF14	NA	0.0815050667572243	NA	NA	NA	NA
B	CD4T	CD83	TNFRSF25	NA	0.0198646790517439	NA	NA	NA	NA
B	CD4T	CD83	VCAN	NA	0.00786554125689636	NA	NA	NA	NA
B	CD4T	FKBP5	B2M	NA	0.00723451001794235	NA	NA	NA	NA
B	CD4T	FKBP5	CFLAR	NA	0.00699903583124877	NA	NA	NA	NA
B	CD4T	FKBP5	ICAM2	NA	0.0129134284426078	NA	NA	NA	NA
B	CD4T	FKBP5	IL1B	NA	0.0110878001173976	NA	NA	NA	NA
B	CD4T	FKBP5	RAC1	NA	0.0126664411998007	NA	NA	NA	NA
B	CD4T	FKBP5	TNF	NA	0.0100304882454625	NA	NA	NA	NA
B	CD4T	FKBP5	VCAN	NA	0.00863527873648601	NA	NA	NA	NA
B	CD4T	FOS	ALOX5AP	NA	NA	NA	NA	NA	0.0149466049074962
B	CD4T	FOS	B2M	NA	NA	NA	NA	NA	0.0170344978988915
B	CD4T	FOS	CCL3	NA	NA	NA	NA	NA	0.0247548675178844
B	CD4T	FOS	CCL4	NA	NA	NA	NA	NA	0.0180050439429313
B	CD4T	FOS	CCL5	NA	NA	NA	NA	NA	0.0174530094206686
B	CD4T	FOS	CD55	NA	NA	NA	NA	NA	0.0147594456378033
B	CD4T	FOS	CD99	NA	NA	NA	NA	NA	0.0149466049074962
B	CD4T	FOS	COPA	NA	NA	NA	NA	NA	0.00957306343886398
B	CD4T	FOS	FYN	NA	NA	NA	NA	NA	0.0268210253559185
B	CD4T	FOS	GNAI2	NA	NA	NA	NA	NA	0.0159788161685792
B	CD4T	FOS	HLA.A	NA	NA	NA	NA	NA	0.0177836585658447
B	CD4T	FOS	HLA.B	NA	NA	NA	NA	NA	0.0151432131444818
B	CD4T	FOS	LMAN1	NA	NA	NA	NA	NA	0.0149466049074962
B	CD4T	FOS	LRPAP1	NA	NA	NA	NA	NA	0.0169232247854086
B	CD4T	FOS	RAC1	NA	NA	NA	NA	NA	0.035250565461351
B	CD4T	FOS	SPTAN1	NA	NA	NA	NA	NA	0.012567143358524
B	CD4T	FOS	TIMP1	NA	NA	NA	NA	NA	0.00799054225977458
B	CD4T	FOS	TLN1	NA	NA	NA	NA	NA	0.0176539530622192
B	CD4T	FOS	TNF	NA	NA	NA	NA	NA	0.0298175418720455
B	CD4T	FOS	TNFRSF25	NA	NA	NA	NA	NA	0.0155545204914038
B	CD4T	GSTP1	CCL3	NA	NA	NA	NA	NA	0.0148261985555913
B	CD4T	GSTP1	CCL4	NA	NA	NA	NA	NA	0.00876156212675709
B	CD4T	GSTP1	CCL5	NA	NA	NA	NA	NA	0.00809055701497756
B	CD4T	GSTP1	HLA.B	NA	NA	NA	NA	NA	0.00812501763285856
B	CD4T	GSTP1	RAC1	NA	NA	NA	NA	NA	0.0153867681652499
B	CD4T	GSTP1	TNF	NA	NA	NA	NA	NA	0.0146958134658296
B	CD4T	GSTP1	TNFRSF25	NA	NA	NA	NA	NA	0.0168778679267069
B	CD4T	HES1	ICAM2	NA	0.00743077555126034	NA	NA	NA	NA
B	CD4T	HES1	IL1B	NA	0.0133503379399254	NA	NA	NA	NA
B	CD4T	HLA.DQA1	CD40LG	NA	NA	NA	0.0159919631929999	NA	NA
B	CD4T	ISG20	CALM1	NA	0.00712556635192615	NA	NA	NA	NA
B	CD4T	ISG20	IL1B	NA	0.00936561798379612	NA	NA	NA	NA
B	CD4T	ISG20	TNF	NA	0.00747691233364898	NA	NA	NA	NA
B	CD4T	MKNK2	CALM1	NA	0.00700176782524552	NA	NA	NA	NA
B	CD4T	MKNK2	CCL3	NA	0.0114601690120961	NA	NA	NA	NA
B	CD4T	MKNK2	CCL5	NA	0.00990568488924346	NA	NA	NA	NA
B	CD4T	MKNK2	CFLAR	NA	0.0289690419090476	NA	NA	NA	NA
B	CD4T	MKNK2	IL1B	NA	0.0103423303804719	NA	NA	NA	NA
B	CD4T	MKNK2	RAC1	NA	0.00851717644046079	NA	NA	NA	NA
B	CD4T	MKNK2	TNF	NA	0.0109315869478495	NA	NA	NA	NA
B	CD4T	MKNK2	TNFRSF14	NA	0.0442686628051084	NA	NA	NA	NA
B	CD4T	MKNK2	TNFRSF25	NA	0.0157981512335603	NA	NA	NA	NA
B	CD4T	NFKBIA	ADAM10	NA	NA	NA	0.0191781554245498	NA	NA
B	CD4T	NFKBIA	ALOX5AP	NA	0.00711860199984787	NA	NA	NA	NA
B	CD4T	NFKBIA	CCL3	NA	0.0236458493468999	NA	0.0236458493468999	NA	NA
B	CD4T	NFKBIA	CCL4	NA	0.0121398054682987	NA	0.0121398054682987	NA	NA
B	CD4T	NFKBIA	CCL5	NA	0.0108836552132226	NA	0.0108836552132226	NA	NA
B	CD4T	NFKBIA	CD40LG	NA	NA	NA	0.0106586126733119	NA	NA
B	CD4T	NFKBIA	CD99	NA	0.00711860199984786	NA	NA	NA	NA
B	CD4T	NFKBIA	CFLAR	NA	0.0651162401832478	NA	0.0651162401832478	NA	NA
B	CD4T	NFKBIA	HLA.B	NA	0.00956547034441026	NA	0.00956547034441026	NA	NA
B	CD4T	NFKBIA	ICAM2	NA	0.0136813270119307	NA	0.0136813270119307	NA	NA
B	CD4T	NFKBIA	IL1B	NA	0.0175467361168801	NA	0.0175467361168801	NA	NA
B	CD4T	NFKBIA	LMAN1	NA	0.00711860199984787	NA	NA	NA	NA
B	CD4T	NFKBIA	RAC1	NA	0.0220782999050869	NA	0.0220782999050869	NA	NA
B	CD4T	NFKBIA	TNF	NA	0.0219664640158747	NA	0.0219664640158747	NA	NA
B	CD4T	NFKBIA	TNFRSF14	NA	0.136385280002965	NA	0.136385280002965	NA	NA
B	CD4T	NFKBIA	TNFRSF25	NA	0.0301165110770287	NA	0.0301165110770287	NA	NA
B	CD4T	NFKBIA	VCAN	NA	0.0110669211214034	NA	0.0110669211214034	NA	NA
B	CD4T	NFKBIZ	CD40LG	NA	NA	NA	0.0206808347989795	NA	NA
B	CD4T	NFKBIZ	IL1B	NA	0.00980591682329479	NA	0.00980591682329479	NA	NA
B	CD4T	NFKBIZ	RAC1	NA	0.00916745991708862	NA	0.00916745991708862	NA	NA
B	CD4T	NFKBIZ	TNF	NA	0.00972694738976534	NA	0.00972694738976534	NA	NA
B	CD4T	NFKBIZ	TNFRSF14	NA	0.0366439991275141	NA	0.0366439991275141	NA	NA
B	CD4T	NFKBIZ	TNFRSF25	NA	0.0071759473687483	NA	NA	NA	NA
B	CD4T	TACC1	CALM1	NA	0.00979349244781114	NA	NA	NA	NA
B	CD4T	TACC1	ICAM2	NA	0.00978412279493645	NA	NA	NA	NA
B	CD4T	TACC1	IL1B	NA	0.00714756031629966	NA	NA	NA	NA
B	CD4T	TACC1	TNF	NA	0.0103432901716748	NA	NA	NA	NA
B	CD4T	TXNIP	CALM1	NA	0.00856056579334306	NA	NA	NA	NA
B	CD8T	BCL2A1	ADAM10	NA	NA	NA	0.0113850187190043	NA	NA
B	CD8T	BCL2A1	CCL3	NA	0.0223424733923193	NA	0.0223424733923193	NA	NA
B	CD8T	BCL2A1	CCL4	NA	0.0109387113724757	NA	0.0109387113724757	NA	NA
B	CD8T	BCL2A1	CCL5	NA	0.00913374757819026	NA	0.00913374757819026	NA	NA
B	CD8T	BCL2A1	CFLAR	NA	0.0612164015019568	NA	0.0612164015019568	NA	NA
B	CD8T	BCL2A1	HLA.B	NA	0.00754755017447664	NA	NA	NA	NA
B	CD8T	BCL2A1	ICAM2	NA	0.0125076694755402	NA	0.0125076694755402	NA	NA
B	CD8T	BCL2A1	IL1B	NA	0.0119613581431841	NA	0.0119613581431841	NA	NA
B	CD8T	BCL2A1	RAC1	NA	0.0128824463968369	NA	0.0128824463968369	NA	NA
B	CD8T	BCL2A1	SPON2	NA	0.0231709358084726	NA	0.0231709358084726	NA	NA
B	CD8T	BCL2A1	TNF	NA	0.0151522147919835	NA	0.0151522147919835	NA	NA
B	CD8T	BCL2A1	TNFRSF14	NA	0.0906524356022027	NA	0.0906524356022027	NA	NA
B	CD8T	BCL2A1	TNFRSF25	NA	0.0209713983072436	NA	0.0209713983072436	NA	NA
B	CD8T	BCL2A1	VCAN	NA	0.00755436865470333	NA	NA	NA	NA
B	CD8T	BIRC3	ADAM10	NA	NA	NA	0.0184891604250297	NA	NA
B	CD8T	BIRC3	ALOX5AP	NA	0.0075859675954015	NA	NA	NA	NA
B	CD8T	BIRC3	B2M	NA	0.00753962317305486	NA	NA	NA	NA
B	CD8T	BIRC3	CALM1	NA	0.00735955051553706	NA	NA	NA	NA
B	CD8T	BIRC3	CCL3	NA	0.0218921786280235	NA	0.0218921786280235	NA	NA
B	CD8T	BIRC3	CCL4	NA	0.0120795611062094	NA	0.0120795611062094	NA	NA
B	CD8T	BIRC3	CCL5	NA	0.0106939323747489	NA	0.0106939323747489	NA	NA
B	CD8T	BIRC3	CD55	NA	0.00752094288916861	NA	NA	NA	NA
B	CD8T	BIRC3	CD99	NA	0.00758596759540149	NA	NA	NA	NA
B	CD8T	BIRC3	CFLAR	NA	0.0539863477596965	NA	0.0539863477596965	NA	NA
B	CD8T	BIRC3	HLA.B	NA	0.00958207194179671	NA	0.00958207194179671	NA	NA
B	CD8T	BIRC3	ICAM2	NA	0.0137133668528869	NA	0.0137133668528869	NA	NA
B	CD8T	BIRC3	IL1B	NA	0.0164025449673458	NA	0.0164025449673458	NA	NA
B	CD8T	BIRC3	LMAN1	NA	0.0075859675954015	NA	NA	NA	NA
B	CD8T	BIRC3	PPBP	NA	NA	NA	0.00915951814817936	NA	NA
B	CD8T	BIRC3	RAC1	NA	0.0300141704638504	NA	0.0300141704638504	NA	NA
B	CD8T	BIRC3	SPON2	NA	0.0229305946121976	NA	0.0229305946121976	NA	NA
B	CD8T	BIRC3	TNF	NA	0.0216331820330677	NA	0.0216331820330677	NA	NA
B	CD8T	BIRC3	TNFRSF14	NA	0.1147095344747	NA	0.1147095344747	NA	NA
B	CD8T	BIRC3	TNFRSF25	NA	0.0280368615250085	NA	0.0280368615250085	NA	NA
B	CD8T	BIRC3	VCAN	NA	0.00956626885488554	NA	0.00956626885488554	NA	NA
B	CD8T	CCND3	CCL3	NA	0.00796744786151651	NA	NA	NA	NA
B	CD8T	CCND3	IL1B	NA	0.00891292820693977	NA	0.00891292820693977	NA	NA
B	CD8T	CCND3	RAC1	NA	0.0136820426381467	NA	0.0136820426381467	NA	NA
B	CD8T	CCND3	SPON2	NA	0.00769453645842346	NA	NA	NA	NA
B	CD8T	CD69	CCL3	NA	0.0165221835333541	NA	NA	NA	0.0165221835333541
B	CD8T	CD69	CCL4	NA	0.00817926344974863	NA	NA	NA	0.00817926344974863
B	CD8T	CD69	CFLAR	NA	0.0438116606656973	NA	NA	NA	NA
B	CD8T	CD69	ICAM2	NA	0.0091237163398746	NA	NA	NA	NA
B	CD8T	CD69	IL1B	NA	0.00821794211284755	NA	NA	NA	NA
B	CD8T	CD69	RAC1	NA	0.00820550018067704	NA	NA	NA	0.00820550018067704
B	CD8T	CD69	SPON2	NA	0.0167890322478702	NA	NA	NA	0.0167890322478702
B	CD8T	CD69	TNF	NA	0.0102418367536414	NA	NA	NA	0.0102418367536414
B	CD8T	CD69	TNFRSF14	NA	0.0590117915578129	NA	NA	NA	NA
B	CD8T	CD69	TNFRSF25	NA	0.0142640925384613	NA	NA	NA	0.0142640925384613
B	CD8T	CD83	CCL3	NA	0.0234155863997053	NA	NA	NA	NA
B	CD8T	CD83	CCL4	NA	0.0118307094422541	NA	NA	NA	NA
B	CD8T	CD83	CCL5	NA	0.0101128808833165	NA	NA	NA	NA
B	CD8T	CD83	CFLAR	NA	0.060342797672755	NA	NA	NA	NA
B	CD8T	CD83	HLA.B	NA	0.00778453318504487	NA	NA	NA	NA
B	CD8T	CD83	ICAM2	NA	0.0147222740503805	NA	NA	NA	NA
B	CD8T	CD83	IL1B	NA	0.0125905964829408	NA	NA	NA	NA
B	CD8T	CD83	RAC1	NA	0.0117954085484689	NA	NA	NA	NA
B	CD8T	CD83	SPON2	NA	0.0254891316016604	NA	NA	NA	NA
B	CD8T	CD83	TNF	NA	0.0175742535297245	NA	NA	NA	NA
B	CD8T	CD83	TNFRSF14	NA	0.0815050667572243	NA	NA	NA	NA
B	CD8T	CD83	TNFRSF25	NA	0.0198646790517439	NA	NA	NA	NA
B	CD8T	CD83	VCAN	NA	0.00786554125689636	NA	NA	NA	NA
B	CD8T	FKBP5	ICAM2	NA	0.0129134284426078	NA	NA	NA	NA
B	CD8T	FKBP5	IL1B	NA	0.0110878001173976	NA	NA	NA	NA
B	CD8T	FKBP5	RAC1	NA	0.0126664411998007	NA	NA	NA	NA
B	CD8T	FKBP5	TNF	NA	0.0100304882454625	NA	NA	NA	NA
B	CD8T	FKBP5	VCAN	NA	0.00863527873648601	NA	NA	NA	NA
B	CD8T	FOS	ALOX5AP	NA	NA	NA	NA	NA	0.0149466049074962
B	CD8T	FOS	B2M	NA	NA	NA	NA	NA	0.0170344978988915
B	CD8T	FOS	CCL3	NA	NA	NA	NA	NA	0.0247548675178844
B	CD8T	FOS	CCL4	NA	NA	NA	NA	NA	0.0180050439429313
B	CD8T	FOS	CCL5	NA	NA	NA	NA	NA	0.0174530094206686
B	CD8T	FOS	CD55	NA	NA	NA	NA	NA	0.0147594456378033
B	CD8T	FOS	CD99	NA	NA	NA	NA	NA	0.0149466049074962
B	CD8T	FOS	COPA	NA	NA	NA	NA	NA	0.00957306343886398
B	CD8T	FOS	FYN	NA	NA	NA	NA	NA	0.0268210253559185
B	CD8T	FOS	HLA.A	NA	NA	NA	NA	NA	0.0177836585658447
B	CD8T	FOS	HLA.B	NA	NA	NA	NA	NA	0.0151432131444818
B	CD8T	FOS	LMAN1	NA	NA	NA	NA	NA	0.0149466049074962
B	CD8T	FOS	LRPAP1	NA	NA	NA	NA	NA	0.0169232247854086
B	CD8T	FOS	RAC1	NA	NA	NA	NA	NA	0.035250565461351
B	CD8T	FOS	SPON2	NA	NA	NA	NA	NA	0.0251560011162077
B	CD8T	FOS	SPTAN1	NA	NA	NA	NA	NA	0.012567143358524
B	CD8T	FOS	TLN1	NA	NA	NA	NA	NA	0.0176539530622192
B	CD8T	FOS	TNF	NA	NA	NA	NA	NA	0.0298175418720455
B	CD8T	FOS	TNFRSF25	NA	NA	NA	NA	NA	0.0155545204914038
B	CD8T	GSTP1	CCL3	NA	NA	NA	NA	NA	0.0148261985555913
B	CD8T	GSTP1	CCL4	NA	NA	NA	NA	NA	0.00876156212675709
B	CD8T	GSTP1	HLA.B	NA	NA	NA	NA	NA	0.00812501763285856
B	CD8T	GSTP1	RAC1	NA	NA	NA	NA	NA	0.0153867681652499
B	CD8T	GSTP1	SPON2	NA	NA	NA	NA	NA	0.0135691370530186
B	CD8T	GSTP1	TNF	NA	NA	NA	NA	NA	0.0146958134658296
B	CD8T	GSTP1	TNFRSF25	NA	NA	NA	NA	NA	0.0168778679267069
B	CD8T	HES1	ICAM2	NA	0.00743077555126034	NA	NA	NA	NA
B	CD8T	HES1	IL1B	NA	0.0133503379399254	NA	NA	NA	NA
B	CD8T	ISG20	IL1B	NA	0.00936561798379612	NA	NA	NA	NA
B	CD8T	ISG20	TNF	NA	0.00747691233364898	NA	NA	NA	NA
B	CD8T	MKNK2	CCL3	NA	0.0114601690120961	NA	NA	NA	NA
B	CD8T	MKNK2	CCL5	NA	0.00990568488924346	NA	NA	NA	NA
B	CD8T	MKNK2	CFLAR	NA	0.0289690419090476	NA	NA	NA	NA
B	CD8T	MKNK2	IL1B	NA	0.0103423303804719	NA	NA	NA	NA
B	CD8T	MKNK2	RAC1	NA	0.00851717644046079	NA	NA	NA	NA
B	CD8T	MKNK2	SPON2	NA	0.0113433384408513	NA	NA	NA	NA
B	CD8T	MKNK2	TNF	NA	0.0109315869478495	NA	NA	NA	NA
B	CD8T	MKNK2	TNFRSF14	NA	0.0442686628051084	NA	NA	NA	NA
B	CD8T	MKNK2	TNFRSF25	NA	0.0157981512335603	NA	NA	NA	NA
B	CD8T	NFKBIA	ADAM10	NA	NA	NA	0.0191781554245498	NA	NA
B	CD8T	NFKBIA	CCL3	NA	0.0236458493468999	NA	0.0236458493468999	NA	NA
B	CD8T	NFKBIA	CCL4	NA	0.0121398054682987	NA	0.0121398054682987	NA	NA
B	CD8T	NFKBIA	CCL5	NA	0.0108836552132226	NA	0.0108836552132226	NA	NA
B	CD8T	NFKBIA	CFLAR	NA	0.0651162401832478	NA	0.0651162401832478	NA	NA
B	CD8T	NFKBIA	HLA.B	NA	0.00956547034441026	NA	0.00956547034441026	NA	NA
B	CD8T	NFKBIA	ICAM2	NA	0.0136813270119307	NA	0.0136813270119307	NA	NA
B	CD8T	NFKBIA	IL1B	NA	0.0175467361168801	NA	0.0175467361168801	NA	NA
B	CD8T	NFKBIA	RAC1	NA	0.0220782999050869	NA	0.0220782999050869	NA	NA
B	CD8T	NFKBIA	SPON2	NA	0.0249205952246648	NA	0.0249205952246648	NA	NA
B	CD8T	NFKBIA	TNF	NA	0.0219664640158747	NA	0.0219664640158747	NA	NA
B	CD8T	NFKBIA	TNFRSF14	NA	0.136385280002965	NA	0.136385280002965	NA	NA
B	CD8T	NFKBIA	TNFRSF25	NA	0.0301165110770287	NA	0.0301165110770287	NA	NA
B	CD8T	NFKBIA	VCAN	NA	0.0110669211214034	NA	0.0110669211214034	NA	NA
B	CD8T	NFKBIZ	IL1B	NA	0.00980591682329479	NA	0.00980591682329479	NA	NA
B	CD8T	NFKBIZ	RAC1	NA	0.00916745991708862	NA	0.00916745991708862	NA	NA
B	CD8T	NFKBIZ	TNF	NA	0.00972694738976534	NA	0.00972694738976534	NA	NA
B	CD8T	NFKBIZ	TNFRSF14	NA	0.0366439991275141	NA	0.0366439991275141	NA	NA
B	CD8T	TACC1	CALM1	NA	0.00979349244781114	NA	NA	NA	NA
B	CD8T	TACC1	ICAM2	NA	0.00978412279493645	NA	NA	NA	NA
B	CD8T	TACC1	TNF	NA	0.0103432901716748	NA	NA	NA	NA
B	CD8T	TXNIP	CALM1	NA	0.00856056579334306	NA	NA	NA	NA
B	DC	BCL2A1	ADAM10	NA	NA	NA	0.0113850187190043	NA	NA
B	DC	BCL2A1	CCL3	NA	0.0223424733923193	NA	0.0223424733923193	NA	NA
B	DC	BCL2A1	CCL4	NA	0.0109387113724757	NA	0.0109387113724757	NA	NA
B	DC	BCL2A1	CCL5	NA	0.00913374757819026	NA	0.00913374757819026	NA	NA
B	DC	BCL2A1	CD14	NA	0.0136697729761669	NA	0.0136697729761669	NA	NA
B	DC	BCL2A1	CD40	NA	0.0106127831016001	NA	0.0106127831016001	NA	NA
B	DC	BCL2A1	CFLAR	NA	0.0612164015019568	NA	0.0612164015019568	NA	NA
B	DC	BCL2A1	HLA.B	NA	0.00754755017447664	NA	NA	NA	NA
B	DC	BCL2A1	IL1B	NA	NA	NA	0.0119613581431841	NA	NA
B	DC	BCL2A1	IL1R1	NA	0.0256021689921591	NA	NA	NA	NA
B	DC	BCL2A1	RAC1	NA	0.0128824463968369	NA	0.0128824463968369	NA	NA
B	DC	BCL2A1	SYK	NA	0.0101721144033976	NA	0.0101721144033976	NA	NA
B	DC	BCL2A1	TNFRSF14	NA	0.0906524356022027	NA	0.0906524356022027	NA	NA
B	DC	BCL2A1	TNFRSF1A	NA	0.0337383913992156	NA	0.0337383913992156	NA	NA
B	DC	BIRC3	ADAM10	NA	NA	NA	0.0184891604250297	NA	NA
B	DC	BIRC3	ALOX5AP	NA	0.0075859675954015	NA	NA	NA	NA
B	DC	BIRC3	APP	NA	0.00856860599059749	NA	0.00856860599059749	NA	NA
B	DC	BIRC3	BAG6	NA	0.00760315043394125	NA	NA	NA	NA
B	DC	BIRC3	CCL3	NA	0.0218921786280235	NA	0.0218921786280235	NA	NA
B	DC	BIRC3	CCL4	NA	0.0120795611062094	NA	0.0120795611062094	NA	NA
B	DC	BIRC3	CCL5	NA	0.0106939323747489	NA	0.0106939323747489	NA	NA
B	DC	BIRC3	CD14	NA	0.0167541566767094	NA	0.0167541566767094	NA	NA
B	DC	BIRC3	CD40	NA	0.0127280463972872	NA	0.0127280463972872	NA	NA
B	DC	BIRC3	CD99	NA	0.00758596759540149	NA	NA	NA	NA
B	DC	BIRC3	CFLAR	NA	0.0539863477596965	NA	0.0539863477596965	NA	NA
B	DC	BIRC3	FAM3C	NA	0.00720927519176407	NA	NA	NA	NA
B	DC	BIRC3	HLA.B	NA	0.00958207194179671	NA	0.00958207194179671	NA	NA
B	DC	BIRC3	IL1B	NA	NA	NA	0.0164025449673458	NA	NA
B	DC	BIRC3	IL1R1	NA	0.0326844978920373	NA	NA	NA	NA
B	DC	BIRC3	IL1RN	NA	0.00732183101749941	NA	NA	NA	NA
B	DC	BIRC3	LMAN1	NA	0.0075859675954015	NA	NA	NA	NA
B	DC	BIRC3	PPBP	NA	NA	NA	0.00915951814817936	NA	NA
B	DC	BIRC3	RAC1	NA	0.0300141704638504	NA	0.0300141704638504	NA	NA
B	DC	BIRC3	SEMA7A	NA	0.00892583864919838	NA	NA	NA	NA
B	DC	BIRC3	SYK	NA	0.0147798975895278	NA	0.0147798975895278	NA	NA
B	DC	BIRC3	TNFRSF14	NA	0.1147095344747	NA	0.1147095344747	NA	NA
B	DC	BIRC3	TNFRSF1A	NA	0.0440961650898423	NA	0.0440961650898423	NA	NA
B	DC	BIRC3	VCAN	NA	NA	NA	0.00956626885488554	NA	NA
B	DC	CCND3	CCL3	NA	0.00796744786151651	NA	NA	NA	NA
B	DC	CCND3	CD40	NA	0.00730718212308673	NA	NA	NA	NA
B	DC	CCND3	IL1B	NA	NA	NA	0.00891292820693977	NA	NA
B	DC	CCND3	RAC1	NA	0.0136820426381467	NA	0.0136820426381467	NA	NA
B	DC	CCND3	SYK	NA	0.010990073855277	NA	0.010990073855277	NA	NA
B	DC	CD69	CCL3	NA	0.0165221835333541	NA	NA	NA	0.0165221835333541
B	DC	CD69	CCL4	NA	0.00817926344974863	NA	NA	NA	0.00817926344974863
B	DC	CD69	CCL5	NA	0.00689573225537988	NA	NA	NA	NA
B	DC	CD69	CD14	NA	0.00975064607141805	NA	NA	NA	NA
B	DC	CD69	CD40	NA	0.0077165805258728	NA	NA	NA	NA
B	DC	CD69	CFLAR	NA	0.0438116606656973	NA	NA	NA	NA
B	DC	CD69	IL1R1	NA	0.0178088494281335	NA	NA	NA	NA
B	DC	CD69	RAC1	NA	0.00820550018067704	NA	NA	NA	0.00820550018067704
B	DC	CD69	SEMA7A	NA	0.00723703041863626	NA	NA	NA	NA
B	DC	CD69	SYK	NA	0.00793722871067863	NA	NA	NA	0.00793722871067863
B	DC	CD69	TNFRSF14	NA	0.0590117915578129	NA	NA	NA	NA
B	DC	CD69	TNFRSF1A	NA	0.0226411514165125	NA	NA	NA	NA
B	DC	CD83	CCL3	NA	0.0234155863997053	NA	NA	NA	NA
B	DC	CD83	CCL4	NA	0.0118307094422541	NA	NA	NA	NA
B	DC	CD83	CCL5	NA	0.0101128808833165	NA	NA	NA	NA
B	DC	CD83	CD14	NA	0.0147787631901557	NA	NA	NA	NA
B	DC	CD83	CD40	NA	0.0111567980749791	NA	NA	NA	NA
B	DC	CD83	CFLAR	NA	0.060342797672755	NA	NA	NA	NA
B	DC	CD83	HLA.B	NA	0.00778453318504487	NA	NA	NA	NA
B	DC	CD83	IL1R1	NA	0.0242845158196077	NA	NA	NA	NA
B	DC	CD83	RAC1	NA	0.0117954085484689	NA	NA	NA	NA
B	DC	CD83	SEMA7A	NA	0.00818076186156221	NA	NA	NA	NA
B	DC	CD83	SYK	NA	0.010587847261975	NA	NA	NA	NA
B	DC	CD83	TNFRSF14	NA	0.0815050667572243	NA	NA	NA	NA
B	DC	CD83	TNFRSF1A	NA	0.0345656110324262	NA	NA	NA	NA
B	DC	FKBP5	CD14	NA	0.00770134257450108	NA	NA	NA	NA
B	DC	FKBP5	CD40	NA	0.0102868729804801	NA	NA	NA	NA
B	DC	FKBP5	CFLAR	NA	0.00699903583124877	NA	NA	NA	NA
B	DC	FKBP5	RAC1	NA	0.0126664411998007	NA	NA	NA	NA
B	DC	FKBP5	SYK	NA	0.0101900063071945	NA	NA	NA	NA
B	DC	FKBP5	TNFRSF1A	NA	0.0077136010751193	NA	NA	NA	NA
B	DC	FOS	ADAM28	NA	NA	NA	NA	NA	0.0260748003037797
B	DC	FOS	APP	NA	NA	NA	NA	NA	0.0123051448192935
B	DC	FOS	B2M	NA	NA	NA	NA	NA	0.0170344978988915
B	DC	FOS	CCL3	NA	NA	NA	NA	NA	0.0247548675178844
B	DC	FOS	CCL4	NA	NA	NA	NA	NA	0.0180050439429313
B	DC	FOS	COPA	NA	NA	NA	NA	NA	0.00957306343886398
B	DC	FOS	FAM3C	NA	NA	NA	NA	NA	0.0141145985783697
B	DC	FOS	FYN	NA	NA	NA	NA	NA	0.0268210253559185
B	DC	FOS	HLA.A	NA	NA	NA	NA	NA	0.0177836585658447
B	DC	FOS	HLA.B	NA	NA	NA	NA	NA	0.0151432131444818
B	DC	FOS	HLA.DMA	NA	NA	NA	NA	NA	0.00748605559864333
B	DC	FOS	HLA.DMB	NA	NA	NA	NA	NA	0.00748605559864333
B	DC	FOS	LRPAP1	NA	NA	NA	NA	NA	0.0169232247854086
B	DC	FOS	PPBP	NA	NA	NA	NA	NA	0.0209486396761471
B	DC	FOS	PTGS2	NA	NA	NA	NA	NA	0.0193845462667281
B	DC	FOS	RAC1	NA	NA	NA	NA	NA	0.035250565461351
B	DC	FOS	SEMA7A	NA	NA	NA	NA	NA	0.0172991068059012
B	DC	FOS	SPTAN1	NA	NA	NA	NA	NA	0.012567143358524
B	DC	FOS	SYK	NA	NA	NA	NA	NA	0.025428072603431
B	DC	FOS	TLN1	NA	NA	NA	NA	NA	0.0176539530622192
B	DC	GSTP1	CCL3	NA	NA	NA	NA	NA	0.0148261985555913
B	DC	GSTP1	CCL4	NA	NA	NA	NA	NA	0.00876156212675709
B	DC	GSTP1	FYN	NA	NA	NA	NA	NA	0.00758686465244003
B	DC	GSTP1	HLA.B	NA	NA	NA	NA	NA	0.00812501763285856
B	DC	GSTP1	PTGS2	NA	NA	NA	NA	NA	0.00831383390827464
B	DC	GSTP1	RAC1	NA	NA	NA	NA	NA	0.0153867681652499
B	DC	GSTP1	SEMA7A	NA	NA	NA	NA	NA	0.00854375697974242
B	DC	GSTP1	SYK	NA	NA	NA	NA	NA	0.0108183260946305
B	DC	MKNK2	CCL3	NA	0.0114601690120961	NA	NA	NA	NA
B	DC	MKNK2	CCL5	NA	0.00990568488924346	NA	NA	NA	NA
B	DC	MKNK2	CD14	NA	0.00771511337796762	NA	NA	NA	NA
B	DC	MKNK2	CD40	NA	0.00800991881173559	NA	NA	NA	NA
B	DC	MKNK2	CFLAR	NA	0.0289690419090476	NA	NA	NA	NA
B	DC	MKNK2	IL1R1	NA	0.0144100102147505	NA	NA	NA	NA
B	DC	MKNK2	RAC1	NA	0.00851717644046079	NA	NA	NA	NA
B	DC	MKNK2	SYK	NA	0.00836338894629653	NA	NA	NA	NA
B	DC	MKNK2	TNFRSF14	NA	0.0442686628051084	NA	NA	NA	NA
B	DC	MKNK2	TNFRSF1A	NA	0.021695790526487	NA	NA	NA	NA
B	DC	NFKBIA	ADAM10	NA	NA	NA	0.0191781554245498	NA	NA
B	DC	NFKBIA	ALOX5AP	NA	0.00711860199984787	NA	NA	NA	NA
B	DC	NFKBIA	APP	NA	0.00808359330615966	NA	NA	NA	NA
B	DC	NFKBIA	BAG6	NA	0.00696729617709265	NA	NA	NA	NA
B	DC	NFKBIA	CCL3	NA	0.0236458493468999	NA	0.0236458493468999	NA	NA
B	DC	NFKBIA	CCL4	NA	0.0121398054682987	NA	0.0121398054682987	NA	NA
B	DC	NFKBIA	CCL5	NA	0.0108836552132226	NA	0.0108836552132226	NA	NA
B	DC	NFKBIA	CD14	NA	0.0192272571707011	NA	0.0192272571707011	NA	NA
B	DC	NFKBIA	CD40	NA	0.0138200519339427	NA	0.0138200519339427	NA	NA
B	DC	NFKBIA	CD99	NA	0.00711860199984786	NA	NA	NA	NA
B	DC	NFKBIA	CFLAR	NA	0.0651162401832478	NA	0.0651162401832478	NA	NA
B	DC	NFKBIA	HLA.B	NA	0.00956547034441026	NA	0.00956547034441026	NA	NA
B	DC	NFKBIA	IL1B	NA	NA	NA	0.0175467361168801	NA	NA
B	DC	NFKBIA	IL1R1	NA	0.0367179558479715	NA	NA	NA	NA
B	DC	NFKBIA	IL1RN	NA	0.00737321081468594	NA	NA	NA	NA
B	DC	NFKBIA	LMAN1	NA	0.00711860199984787	NA	NA	NA	NA
B	DC	NFKBIA	RAC1	NA	0.0220782999050869	NA	0.0220782999050869	NA	NA
B	DC	NFKBIA	SEMA7A	NA	0.00863983309262639	NA	NA	NA	NA
B	DC	NFKBIA	SYK	NA	0.014600431367798	NA	0.014600431367798	NA	NA
B	DC	NFKBIA	TNFRSF14	NA	0.136385280002965	NA	0.136385280002965	NA	NA
B	DC	NFKBIA	TNFRSF1A	NA	0.047790892459346	NA	0.047790892459346	NA	NA
B	DC	NFKBIA	VCAN	NA	NA	NA	0.0110669211214034	NA	NA
B	DC	NFKBIZ	CD14	NA	0.0083989304879184	NA	0.0083989304879184	NA	NA
B	DC	NFKBIZ	CD40	NA	0.00818782528628953	NA	NA	NA	NA
B	DC	NFKBIZ	IL1B	NA	NA	NA	0.00980591682329479	NA	NA
B	DC	NFKBIZ	IL1R1	NA	0.0102787673120443	NA	NA	NA	NA
B	DC	NFKBIZ	RAC1	NA	0.00916745991708862	NA	0.00916745991708862	NA	NA
B	DC	NFKBIZ	TNFRSF14	NA	0.0366439991275141	NA	0.0366439991275141	NA	NA
B	DC	NFKBIZ	TNFRSF1A	NA	0.0115939325116817	NA	0.0115939325116817	NA	NA
B	DC	NR4A2	IL1B	NA	NA	NA	0.00838718840946364	NA	NA
B	DC	TACC1	SYK	NA	0.00760054895927615	NA	NA	NA	NA
B	DC	TACC1	TNFRSF1A	NA	0.00971148490805193	NA	NA	NA	NA
B	NK	BCL2A1	ADAM10	NA	NA	NA	0.0113850187190043	NA	NA
B	NK	BCL2A1	CCL3	NA	0.0223424733923193	NA	0.0223424733923193	NA	NA
B	NK	BCL2A1	CCL4	NA	0.0109387113724757	NA	0.0109387113724757	NA	NA
B	NK	BCL2A1	CCL5	NA	0.00913374757819026	NA	0.00913374757819026	NA	NA
B	NK	BCL2A1	CFLAR	NA	0.0612164015019568	NA	0.0612164015019568	NA	NA
B	NK	BCL2A1	HLA.B	NA	0.00754755017447664	NA	NA	NA	NA
B	NK	BCL2A1	ICAM2	NA	0.0125076694755402	NA	0.0125076694755402	NA	NA
B	NK	BCL2A1	IL1B	NA	0.0119613581431841	NA	0.0119613581431841	NA	NA
B	NK	BCL2A1	RAC1	NA	0.0128824463968369	NA	0.0128824463968369	NA	NA
B	NK	BCL2A1	SPON2	NA	0.0231709358084726	NA	0.0231709358084726	NA	NA
B	NK	BCL2A1	SYK	NA	0.0101721144033976	NA	0.0101721144033976	NA	NA
B	NK	BCL2A1	TNF	NA	0.0151522147919835	NA	0.0151522147919835	NA	NA
B	NK	BCL2A1	TNFRSF14	NA	0.0906524356022027	NA	0.0906524356022027	NA	NA
B	NK	BCL2A1	VCAN	NA	0.00755436865470333	NA	NA	NA	NA
B	NK	BIRC3	ADAM10	NA	NA	NA	0.0184891604250297	NA	NA
B	NK	BIRC3	ALOX5AP	NA	0.0075859675954015	NA	NA	NA	NA
B	NK	BIRC3	CALM1	NA	0.00735955051553706	NA	NA	NA	NA
B	NK	BIRC3	CCL3	NA	0.0218921786280235	NA	0.0218921786280235	NA	NA
B	NK	BIRC3	CCL4	NA	0.0120795611062094	NA	0.0120795611062094	NA	NA
B	NK	BIRC3	CCL5	NA	0.0106939323747489	NA	0.0106939323747489	NA	NA
B	NK	BIRC3	CD55	NA	0.00752094288916861	NA	NA	NA	NA
B	NK	BIRC3	CD99	NA	0.00758596759540149	NA	NA	NA	NA
B	NK	BIRC3	CFLAR	NA	0.0539863477596965	NA	0.0539863477596965	NA	NA
B	NK	BIRC3	FAM3C	NA	0.00720927519176407	NA	NA	NA	NA
B	NK	BIRC3	HLA.B	NA	0.00958207194179671	NA	0.00958207194179671	NA	NA
B	NK	BIRC3	ICAM2	NA	0.0137133668528869	NA	0.0137133668528869	NA	NA
B	NK	BIRC3	IL1B	NA	0.0164025449673458	NA	0.0164025449673458	NA	NA
B	NK	BIRC3	LMAN1	NA	0.0075859675954015	NA	NA	NA	NA
B	NK	BIRC3	RAC1	NA	0.0300141704638504	NA	0.0300141704638504	NA	NA
B	NK	BIRC3	SPON2	NA	0.0229305946121976	NA	0.0229305946121976	NA	NA
B	NK	BIRC3	SYK	NA	0.0147798975895278	NA	0.0147798975895278	NA	NA
B	NK	BIRC3	TNF	NA	0.0216331820330677	NA	0.0216331820330677	NA	NA
B	NK	BIRC3	TNFRSF14	NA	0.1147095344747	NA	0.1147095344747	NA	NA
B	NK	BIRC3	VCAN	NA	0.00956626885488554	NA	0.00956626885488554	NA	NA
B	NK	CCND3	CCL3	NA	0.00796744786151651	NA	NA	NA	NA
B	NK	CCND3	IL1B	NA	0.00891292820693977	NA	0.00891292820693977	NA	NA
B	NK	CCND3	RAC1	NA	0.0136820426381467	NA	0.0136820426381467	NA	NA
B	NK	CCND3	SPON2	NA	0.00769453645842346	NA	NA	NA	NA
B	NK	CCND3	SYK	NA	0.010990073855277	NA	0.010990073855277	NA	NA
B	NK	CD69	CCL3	NA	0.0165221835333541	NA	NA	NA	0.0165221835333541
B	NK	CD69	CCL4	NA	0.00817926344974863	NA	NA	NA	0.00817926344974863
B	NK	CD69	CFLAR	NA	0.0438116606656973	NA	NA	NA	NA
B	NK	CD69	ICAM2	NA	0.0091237163398746	NA	NA	NA	NA
B	NK	CD69	IL1B	NA	0.00821794211284755	NA	NA	NA	NA
B	NK	CD69	RAC1	NA	0.00820550018067704	NA	NA	NA	0.00820550018067704
B	NK	CD69	SPON2	NA	0.0167890322478702	NA	NA	NA	0.0167890322478702
B	NK	CD69	SYK	NA	0.00793722871067863	NA	NA	NA	NA
B	NK	CD69	TNF	NA	0.0102418367536414	NA	NA	NA	0.0102418367536414
B	NK	CD69	TNFRSF14	NA	0.0590117915578129	NA	NA	NA	NA
B	NK	CD83	CCL3	NA	0.0234155863997053	NA	NA	NA	NA
B	NK	CD83	CCL4	NA	0.0118307094422541	NA	NA	NA	NA
B	NK	CD83	CCL5	NA	0.0101128808833165	NA	NA	NA	NA
B	NK	CD83	CFLAR	NA	0.060342797672755	NA	NA	NA	NA
B	NK	CD83	HLA.B	NA	0.00778453318504487	NA	NA	NA	NA
B	NK	CD83	ICAM2	NA	0.0147222740503805	NA	NA	NA	NA
B	NK	CD83	IL1B	NA	0.0125905964829408	NA	NA	NA	NA
B	NK	CD83	RAC1	NA	0.0117954085484689	NA	NA	NA	NA
B	NK	CD83	SPON2	NA	0.0254891316016604	NA	NA	NA	NA
B	NK	CD83	SYK	NA	0.010587847261975	NA	NA	NA	NA
B	NK	CD83	TNF	NA	0.0175742535297245	NA	NA	NA	NA
B	NK	CD83	TNFRSF14	NA	0.0815050667572243	NA	NA	NA	NA
B	NK	CD83	VCAN	NA	0.00786554125689636	NA	NA	NA	NA
B	NK	FKBP5	ICAM2	NA	0.0129134284426078	NA	NA	NA	NA
B	NK	FKBP5	IL1B	NA	0.0110878001173976	NA	NA	NA	NA
B	NK	FKBP5	RAC1	NA	0.0126664411998007	NA	NA	NA	NA
B	NK	FKBP5	SYK	NA	0.0101900063071945	NA	NA	NA	NA
B	NK	FKBP5	TNF	NA	0.0100304882454625	NA	NA	NA	NA
B	NK	FKBP5	VCAN	NA	0.00863527873648601	NA	NA	NA	NA
B	NK	FOS	ALOX5AP	NA	NA	NA	NA	NA	0.0149466049074962
B	NK	FOS	B2M	NA	NA	NA	NA	NA	0.0170344978988915
B	NK	FOS	CCL3	NA	NA	NA	NA	NA	0.0247548675178844
B	NK	FOS	CCL4	NA	NA	NA	NA	NA	0.0180050439429313
B	NK	FOS	CCL5	NA	NA	NA	NA	NA	0.0174530094206686
B	NK	FOS	CD55	NA	NA	NA	NA	NA	0.0147594456378033
B	NK	FOS	CD99	NA	NA	NA	NA	NA	0.0149466049074962
B	NK	FOS	COPA	NA	NA	NA	NA	NA	0.00957306343886398
B	NK	FOS	FAM3C	NA	NA	NA	NA	NA	0.0141145985783697
B	NK	FOS	FYN	NA	NA	NA	NA	NA	0.0268210253559185
B	NK	FOS	HLA.A	NA	NA	NA	NA	NA	0.0177836585658447
B	NK	FOS	HLA.B	NA	NA	NA	NA	NA	0.0151432131444818
B	NK	FOS	LMAN1	NA	NA	NA	NA	NA	0.0149466049074962
B	NK	FOS	LRPAP1	NA	NA	NA	NA	NA	0.0169232247854086
B	NK	FOS	RAC1	NA	NA	NA	NA	NA	0.035250565461351
B	NK	FOS	S100B	NA	NA	NA	NA	NA	0.0137946034201916
B	NK	FOS	SPON2	NA	NA	NA	NA	NA	0.0251560011162077
B	NK	FOS	SPTAN1	NA	NA	NA	NA	NA	0.012567143358524
B	NK	FOS	SYK	NA	NA	NA	NA	NA	0.025428072603431
B	NK	FOS	TLN1	NA	NA	NA	NA	NA	0.0176539530622192
B	NK	FOS	TNF	NA	NA	NA	NA	NA	0.0298175418720455
B	NK	FOS	TXLNA	NA	NA	NA	NA	NA	0.0128878879731253
B	NK	GSTP1	CCL3	NA	NA	NA	NA	NA	0.0148261985555913
B	NK	GSTP1	CCL4	NA	NA	NA	NA	NA	0.00876156212675709
B	NK	GSTP1	HLA.B	NA	NA	NA	NA	NA	0.00812501763285856
B	NK	GSTP1	RAC1	NA	NA	NA	NA	NA	0.0153867681652499
B	NK	GSTP1	S100B	NA	NA	NA	NA	NA	0.00863084275114031
B	NK	GSTP1	SPON2	NA	NA	NA	NA	NA	0.0135691370530186
B	NK	GSTP1	SYK	NA	NA	NA	NA	NA	0.0108183260946305
B	NK	GSTP1	TNF	NA	NA	NA	NA	NA	0.0146958134658296
B	NK	HES1	ICAM2	NA	0.00743077555126034	NA	NA	NA	NA
B	NK	HES1	IL1B	NA	0.0133503379399254	NA	NA	NA	NA
B	NK	ISG20	IL1B	NA	0.00936561798379612	NA	NA	NA	NA
B	NK	ISG20	TNF	NA	0.00747691233364898	NA	NA	NA	NA
B	NK	MKNK2	CCL3	NA	0.0114601690120961	NA	NA	NA	NA
B	NK	MKNK2	CCL5	NA	0.00990568488924346	NA	NA	NA	NA
B	NK	MKNK2	CFLAR	NA	0.0289690419090476	NA	NA	NA	NA
B	NK	MKNK2	IL1B	NA	0.0103423303804719	NA	NA	NA	NA
B	NK	MKNK2	RAC1	NA	0.00851717644046079	NA	NA	NA	NA
B	NK	MKNK2	SPON2	NA	0.0113433384408513	NA	NA	NA	NA
B	NK	MKNK2	SYK	NA	0.00836338894629653	NA	NA	NA	NA
B	NK	MKNK2	TNF	NA	0.0109315869478495	NA	NA	NA	NA
B	NK	MKNK2	TNFRSF14	NA	0.0442686628051084	NA	NA	NA	NA
B	NK	NFKBIA	ADAM10	NA	NA	NA	0.0191781554245498	NA	NA
B	NK	NFKBIA	CCL3	NA	0.0236458493468999	NA	0.0236458493468999	NA	NA
B	NK	NFKBIA	CCL4	NA	0.0121398054682987	NA	0.0121398054682987	NA	NA
B	NK	NFKBIA	CCL5	NA	0.0108836552132226	NA	0.0108836552132226	NA	NA
B	NK	NFKBIA	CFLAR	NA	0.0651162401832478	NA	0.0651162401832478	NA	NA
B	NK	NFKBIA	HLA.B	NA	0.00956547034441026	NA	0.00956547034441026	NA	NA
B	NK	NFKBIA	ICAM2	NA	0.0136813270119307	NA	0.0136813270119307	NA	NA
B	NK	NFKBIA	IL1B	NA	0.0175467361168801	NA	0.0175467361168801	NA	NA
B	NK	NFKBIA	RAC1	NA	0.0220782999050869	NA	0.0220782999050869	NA	NA
B	NK	NFKBIA	SPON2	NA	0.0249205952246648	NA	0.0249205952246648	NA	NA
B	NK	NFKBIA	SYK	NA	0.014600431367798	NA	0.014600431367798	NA	NA
B	NK	NFKBIA	TNF	NA	0.0219664640158747	NA	0.0219664640158747	NA	NA
B	NK	NFKBIA	TNFRSF14	NA	0.136385280002965	NA	0.136385280002965	NA	NA
B	NK	NFKBIA	VCAN	NA	0.0110669211214034	NA	0.0110669211214034	NA	NA
B	NK	NFKBIZ	IL1B	NA	0.00980591682329479	NA	0.00980591682329479	NA	NA
B	NK	NFKBIZ	RAC1	NA	0.00916745991708862	NA	0.00916745991708862	NA	NA
B	NK	NFKBIZ	TNF	NA	0.00972694738976534	NA	0.00972694738976534	NA	NA
B	NK	NFKBIZ	TNFRSF14	NA	0.0366439991275141	NA	0.0366439991275141	NA	NA
B	NK	TACC1	CALM1	NA	0.00979349244781114	NA	NA	NA	NA
B	NK	TACC1	ICAM2	NA	0.00978412279493645	NA	NA	NA	NA
B	NK	TACC1	SYK	NA	0.00760054895927615	NA	NA	NA	NA
B	NK	TACC1	TNF	NA	0.0103432901716748	NA	NA	NA	NA
B	NK	TXNIP	CALM1	NA	0.00856056579334306	NA	NA	NA	NA
B	monocyte	BCL2A1	ADAM10	NA	NA	NA	0.0113850187190043	NA	NA
B	monocyte	BCL2A1	CCL3	NA	0.0223424733923193	NA	0.0223424733923193	NA	NA
B	monocyte	BCL2A1	CCL3L3	NA	0.0199901897300422	NA	0.0199901897300422	NA	NA
B	monocyte	BCL2A1	CCL4	NA	0.0109387113724757	NA	NA	NA	NA
B	monocyte	BCL2A1	CCL5	NA	0.00913374757819026	NA	NA	NA	NA
B	monocyte	BCL2A1	CD14	NA	0.0136697729761669	NA	0.0136697729761669	NA	NA
B	monocyte	BCL2A1	CFLAR	NA	0.0612164015019568	NA	0.0612164015019568	NA	NA
B	monocyte	BCL2A1	ICAM2	NA	0.0125076694755402	NA	0.0125076694755402	NA	NA
B	monocyte	BCL2A1	ICAM4	NA	0.00919496447185815	NA	NA	NA	NA
B	monocyte	BCL2A1	IL1B	NA	NA	NA	0.0119613581431841	NA	NA
B	monocyte	BCL2A1	IL1RAP	NA	0.0330941293482591	NA	0.0330941293482591	NA	NA
B	monocyte	BCL2A1	RAC1	NA	0.0128824463968369	NA	0.0128824463968369	NA	NA
B	monocyte	BCL2A1	SYK	NA	0.0101721144033976	NA	NA	NA	NA
B	monocyte	BCL2A1	TNF	NA	0.0151522147919835	NA	0.0151522147919835	NA	NA
B	monocyte	BCL2A1	TNFRSF14	NA	0.0906524356022027	NA	0.0906524356022027	NA	NA
B	monocyte	BCL2A1	TNFRSF1A	NA	0.0337383913992156	NA	0.0337383913992156	NA	NA
B	monocyte	BIRC3	ADAM10	NA	NA	NA	0.0184891604250297	NA	NA
B	monocyte	BIRC3	CCL3	NA	0.0218921786280235	NA	0.0218921786280235	NA	NA
B	monocyte	BIRC3	CCL3L3	NA	0.0198020833071016	NA	0.0198020833071016	NA	NA
B	monocyte	BIRC3	CCL4	NA	0.0120795611062094	NA	0.0120795611062094	NA	NA
B	monocyte	BIRC3	CCL5	NA	0.0106939323747489	NA	NA	NA	NA
B	monocyte	BIRC3	CD14	NA	0.0167541566767094	NA	0.0167541566767094	NA	NA
B	monocyte	BIRC3	CFLAR	NA	0.0539863477596965	NA	0.0539863477596965	NA	NA
B	monocyte	BIRC3	HLA.B	NA	0.00958207194179671	NA	NA	NA	NA
B	monocyte	BIRC3	ICAM2	NA	0.0137133668528869	NA	0.0137133668528869	NA	NA
B	monocyte	BIRC3	ICAM4	NA	0.0109246324856406	NA	NA	NA	NA
B	monocyte	BIRC3	IL1B	NA	NA	NA	0.0164025449673458	NA	NA
B	monocyte	BIRC3	IL1RAP	NA	0.0438733104690478	NA	0.0438733104690478	NA	NA
B	monocyte	BIRC3	RAC1	NA	0.0300141704638504	NA	0.0300141704638504	NA	NA
B	monocyte	BIRC3	SYK	NA	0.0147798975895278	NA	0.0147798975895278	NA	NA
B	monocyte	BIRC3	TNF	NA	0.0216331820330677	NA	0.0216331820330677	NA	NA
B	monocyte	BIRC3	TNFRSF14	NA	0.1147095344747	NA	0.1147095344747	NA	NA
B	monocyte	BIRC3	TNFRSF1A	NA	0.0440961650898423	NA	0.0440961650898423	NA	NA
B	monocyte	CCND3	RAC1	NA	0.0136820426381467	NA	0.0136820426381467	NA	NA
B	monocyte	CCND3	SYK	NA	0.010990073855277	NA	0.010990073855277	NA	NA
B	monocyte	CD69	CCL3	NA	0.0165221835333541	NA	NA	NA	0.0165221835333541
B	monocyte	CD69	CCL3L3	NA	0.0147950901342451	NA	NA	NA	0.0147950901342451
B	monocyte	CD69	CCL4	NA	NA	NA	NA	NA	0.00817926344974863
B	monocyte	CD69	CD14	NA	0.00975064607141805	NA	NA	NA	NA
B	monocyte	CD69	CFLAR	NA	0.0438116606656973	NA	NA	NA	NA
B	monocyte	CD69	ICAM2	NA	0.0091237163398746	NA	NA	NA	NA
B	monocyte	CD69	IL1RAP	NA	0.0225397745810257	NA	NA	NA	NA
B	monocyte	CD69	RAC1	NA	NA	NA	NA	NA	0.00820550018067704
B	monocyte	CD69	SYK	NA	NA	NA	NA	NA	0.00793722871067863
B	monocyte	CD69	TNF	NA	0.0102418367536414	NA	NA	NA	0.0102418367536414
B	monocyte	CD69	TNFRSF14	NA	0.0590117915578129	NA	NA	NA	NA
B	monocyte	CD69	TNFRSF1A	NA	0.0226411514165125	NA	NA	NA	NA
B	monocyte	CD83	CCL3	NA	0.0234155863997053	NA	NA	NA	NA
B	monocyte	CD83	CCL3L3	NA	0.0208839399456924	NA	NA	NA	NA
B	monocyte	CD83	CCL4	NA	0.0118307094422541	NA	NA	NA	NA
B	monocyte	CD83	CCL5	NA	0.0101128808833165	NA	NA	NA	NA
B	monocyte	CD83	CD14	NA	0.0147787631901557	NA	NA	NA	NA
B	monocyte	CD83	CFLAR	NA	0.060342797672755	NA	NA	NA	NA
B	monocyte	CD83	ICAM2	NA	0.0147222740503805	NA	NA	NA	NA
B	monocyte	CD83	ICAM4	NA	0.0116569398145827	NA	NA	NA	NA
B	monocyte	CD83	IL1RAP	NA	0.0302443697067053	NA	NA	NA	NA
B	monocyte	CD83	RAC1	NA	0.0117954085484689	NA	NA	NA	NA
B	monocyte	CD83	SYK	NA	0.010587847261975	NA	NA	NA	NA
B	monocyte	CD83	TNF	NA	0.0175742535297245	NA	NA	NA	NA
B	monocyte	CD83	TNFRSF14	NA	0.0815050667572243	NA	NA	NA	NA
B	monocyte	CD83	TNFRSF1A	NA	0.0345656110324262	NA	NA	NA	NA
B	monocyte	FKBP5	ICAM2	NA	0.0129134284426078	NA	NA	NA	NA
B	monocyte	FKBP5	ICAM4	NA	0.0103788024430348	NA	NA	NA	NA
B	monocyte	FKBP5	RAC1	NA	0.0126664411998007	NA	NA	NA	NA
B	monocyte	FKBP5	SYK	NA	0.0101900063071945	NA	NA	NA	NA
B	monocyte	FKBP5	TNF	NA	0.0100304882454625	NA	NA	NA	NA
B	monocyte	FOS	APP	NA	NA	NA	NA	NA	0.0123051448192935
B	monocyte	FOS	B2M	NA	NA	NA	NA	NA	0.0170344978988915
B	monocyte	FOS	CCL3	NA	NA	NA	NA	NA	0.0247548675178844
B	monocyte	FOS	CCL3L3	NA	NA	NA	NA	NA	0.0236506668564607
B	monocyte	FOS	CCL4	NA	NA	NA	NA	NA	0.0180050439429313
B	monocyte	FOS	COPA	NA	NA	NA	NA	NA	0.00957306343886398
B	monocyte	FOS	FYN	NA	NA	NA	NA	NA	0.0268210253559185
B	monocyte	FOS	HLA.A	NA	NA	NA	NA	NA	0.0177836585658447
B	monocyte	FOS	HLA.B	NA	NA	NA	NA	NA	0.0151432131444818
B	monocyte	FOS	LAMB3	NA	NA	NA	NA	NA	0.017341685568667
B	monocyte	FOS	LRPAP1	NA	NA	NA	NA	NA	0.0169232247854086
B	monocyte	FOS	PPBP	NA	NA	NA	NA	NA	0.0209486396761471
B	monocyte	FOS	PTGS2	NA	NA	NA	NA	NA	0.0193845462667281
B	monocyte	FOS	RAC1	NA	NA	NA	NA	NA	0.035250565461351
B	monocyte	FOS	SPTAN1	NA	NA	NA	NA	NA	0.012567143358524
B	monocyte	FOS	SYK	NA	NA	NA	NA	NA	0.025428072603431
B	monocyte	FOS	TLN1	NA	NA	NA	NA	NA	0.0176539530622192
B	monocyte	FOS	TNF	NA	NA	NA	NA	NA	0.0298175418720455
B	monocyte	GSTP1	CCL3	NA	NA	NA	NA	NA	0.0148261985555913
B	monocyte	GSTP1	CCL3L3	NA	NA	NA	NA	NA	0.0136804999404936
B	monocyte	GSTP1	CCL4	NA	NA	NA	NA	NA	0.00876156212675709
B	monocyte	GSTP1	FYN	NA	NA	NA	NA	NA	0.00758686465244003
B	monocyte	GSTP1	HLA.B	NA	NA	NA	NA	NA	0.00812501763285856
B	monocyte	GSTP1	PTGS2	NA	NA	NA	NA	NA	0.00831383390827464
B	monocyte	GSTP1	RAC1	NA	NA	NA	NA	NA	0.0153867681652499
B	monocyte	GSTP1	SYK	NA	NA	NA	NA	NA	0.0108183260946305
B	monocyte	GSTP1	TNF	NA	NA	NA	NA	NA	0.0146958134658296
B	monocyte	MKNK2	CCL3	NA	0.0114601690120961	NA	NA	NA	NA
B	monocyte	MKNK2	CCL3L3	NA	0.0105022296381869	NA	NA	NA	NA
B	monocyte	MKNK2	CCL5	NA	0.00990568488924346	NA	NA	NA	NA
B	monocyte	MKNK2	CFLAR	NA	0.0289690419090476	NA	NA	NA	NA
B	monocyte	MKNK2	IL1RAP	NA	0.0168003328008395	NA	NA	NA	NA
B	monocyte	MKNK2	PF4	NA	0.00983637547592973	NA	NA	NA	NA
B	monocyte	MKNK2	TNF	NA	0.0109315869478495	NA	NA	NA	NA
B	monocyte	MKNK2	TNFRSF14	NA	0.0442686628051084	NA	NA	NA	NA
B	monocyte	MKNK2	TNFRSF1A	NA	0.021695790526487	NA	NA	NA	NA
B	monocyte	NFKBIA	ADAM10	NA	NA	NA	0.0191781554245498	NA	NA
B	monocyte	NFKBIA	CCL3	NA	0.0236458493468999	NA	0.0236458493468999	NA	NA
B	monocyte	NFKBIA	CCL3L3	NA	0.0211510885721009	NA	0.0211510885721009	NA	NA
B	monocyte	NFKBIA	CCL4	NA	0.0121398054682987	NA	0.0121398054682987	NA	NA
B	monocyte	NFKBIA	CCL5	NA	0.0108836552132226	NA	NA	NA	NA
B	monocyte	NFKBIA	CD14	NA	0.0192272571707011	NA	0.0192272571707011	NA	NA
B	monocyte	NFKBIA	CFLAR	NA	0.0651162401832478	NA	0.0651162401832478	NA	NA
B	monocyte	NFKBIA	HLA.B	NA	0.00956547034441026	NA	NA	NA	NA
B	monocyte	NFKBIA	ICAM2	NA	0.0136813270119307	NA	0.0136813270119307	NA	NA
B	monocyte	NFKBIA	ICAM4	NA	0.0108240502978576	NA	NA	NA	NA
B	monocyte	NFKBIA	IL1B	NA	NA	NA	0.0175467361168801	NA	NA
B	monocyte	NFKBIA	IL1RAP	NA	0.0489996922332363	NA	0.0489996922332363	NA	NA
B	monocyte	NFKBIA	RAC1	NA	0.0220782999050869	NA	0.0220782999050869	NA	NA
B	monocyte	NFKBIA	SYK	NA	0.014600431367798	NA	0.014600431367798	NA	NA
B	monocyte	NFKBIA	TNF	NA	0.0219664640158747	NA	0.0219664640158747	NA	NA
B	monocyte	NFKBIA	TNFRSF14	NA	0.136385280002965	NA	0.136385280002965	NA	NA
B	monocyte	NFKBIA	TNFRSF1A	NA	0.047790892459346	NA	0.047790892459346	NA	NA
B	monocyte	NFKBIA	VCAN	NA	NA	NA	0.0110669211214034	NA	NA
B	monocyte	NFKBIZ	IL1RAP	NA	0.0137755099248218	NA	0.0137755099248218	NA	NA
B	monocyte	NFKBIZ	RAC1	NA	0.00916745991708862	NA	NA	NA	NA
B	monocyte	NFKBIZ	TNF	NA	0.00972694738976534	NA	NA	NA	NA
B	monocyte	NFKBIZ	TNFRSF14	NA	0.0366439991275141	NA	0.0366439991275141	NA	NA
B	monocyte	NFKBIZ	TNFRSF1A	NA	0.0115939325116817	NA	0.0115939325116817	NA	NA
B	monocyte	TACC1	ICAM2	NA	0.00978412279493645	NA	NA	NA	NA
B	monocyte	TACC1	TNF	NA	0.0103432901716748	NA	NA	NA	NA
B	monocyte	TACC1	TNFRSF1A	NA	0.00971148490805193	NA	NA	NA	NA
CD4T	B	ETS1	B2M	NA	NA	NA	0.00884529515214081	NA	NA
CD4T	B	ETS1	BTLA	NA	NA	NA	0.00683003480370426	NA	NA
CD4T	B	ETS1	CALM1	NA	NA	NA	0.00820425063570631	NA	NA
CD4T	B	ETS1	CALR	NA	NA	NA	0.00732601069141806	NA	NA
CD4T	B	ETS1	CD86	NA	NA	NA	0.00896547806963758	NA	NA
CD4T	B	ETS1	FYN	NA	NA	NA	0.0127786352525945	NA	NA
CD4T	B	ETS1	HLA.A	NA	NA	NA	0.00930095008573359	NA	NA
CD4T	B	ETS1	HMGB1	NA	NA	NA	0.0710979243455448	NA	NA
CD4T	B	ETS1	RPS27A	NA	NA	NA	0.020934715316835	NA	NA
CD4T	B	ETS1	S100A4	NA	NA	NA	0.00831365540493237	NA	NA
CD4T	B	ETS1	SYK	NA	NA	NA	0.00973640458433215	NA	NA
CD4T	B	ETS1	TGFB1	NA	NA	NA	0.0225337784857365	NA	NA
CD4T	B	ETS1	UBA52	NA	NA	NA	0.0110029307835644	NA	NA
CD4T	B	ETS1	UBC	NA	NA	NA	0.0148531538839139	NA	NA
CD4T	B	FKBP5	ARF6	NA	0.010667136764495	NA	0.010667136764495	NA	NA
CD4T	B	FKBP5	B2M	NA	NA	NA	0.00723451001794235	NA	NA
CD4T	B	FKBP5	CALR	NA	0.013431281486617	NA	0.013431281486617	NA	NA
CD4T	B	FKBP5	CD40	NA	0.0102868729804801	NA	NA	NA	NA
CD4T	B	FKBP5	FYN	NA	0.0108396419527133	NA	0.0108396419527133	NA	NA
CD4T	B	FKBP5	GNAS	NA	0.0132673499847395	NA	NA	NA	NA
CD4T	B	FKBP5	ICAM2	NA	0.0129134284426078	NA	NA	NA	NA
CD4T	B	FKBP5	ICAM3	NA	0.00923487456925546	NA	NA	NA	NA
CD4T	B	FKBP5	LYZ	NA	0.0150353807906367	NA	0.0150353807906367	NA	NA
CD4T	B	FKBP5	PTPN11	NA	0.0191191110687303	NA	NA	NA	NA
CD4T	B	FKBP5	PTPN6	NA	0.0169324544054665	NA	NA	NA	NA
CD4T	B	FKBP5	RPS27A	NA	NA	NA	0.00893277772404375	NA	NA
CD4T	B	FKBP5	SYK	NA	0.0101900063071945	NA	0.0101900063071945	NA	NA
CD4T	B	FKBP5	TGFB1	NA	NA	NA	0.013684367432431	NA	NA
CD4T	B	FKBP5	VCAN	NA	0.00863527873648601	NA	NA	NA	NA
CD4T	B	FKBP5	VIM	NA	0.10558524330752	NA	0.10558524330752	NA	NA
CD4T	B	TXNIP	CALM1	NA	0.00856056579334306	NA	0.00856056579334306	NA	NA
CD4T	B	TXNIP	GNAS	NA	0.00896028961459342	NA	NA	NA	NA
CD4T	B	TXNIP	PTPN11	NA	0.012330764841844	NA	NA	NA	NA
CD4T	B	TXNIP	PTPN6	NA	0.0202817581502595	NA	NA	NA	NA
CD4T	B	ZFP36L2	RPS27A	NA	NA	NA	0.0247393145522502	NA	NA
CD4T	B	ZFP36L2	TGFB1	NA	NA	NA	0.0106148883167835	NA	NA
CD4T	B	ZFP36L2	UBA52	NA	NA	NA	0.0108141449875553	NA	NA
CD4T	B	ZFP36L2	UBC	NA	NA	NA	0.0213802035896511	NA	NA
CD4T	CD8T	ETS1	B2M	NA	NA	NA	0.00884529515214081	NA	NA
CD4T	CD8T	ETS1	CALM1	NA	NA	NA	0.00820425063570631	NA	NA
CD4T	CD8T	ETS1	CD8A	NA	NA	NA	0.0163524592912228	NA	NA
CD4T	CD8T	ETS1	CD8B	NA	NA	NA	0.0243296804682556	NA	NA
CD4T	CD8T	ETS1	FYN	NA	NA	NA	0.0127786352525945	NA	NA
CD4T	CD8T	ETS1	HLA.A	NA	NA	NA	0.00930095008573359	NA	NA
CD4T	CD8T	ETS1	HMGB1	NA	NA	NA	0.0710979243455448	NA	NA
CD4T	CD8T	ETS1	RPS27A	NA	NA	NA	0.020934715316835	NA	NA
CD4T	CD8T	ETS1	S100A4	NA	NA	NA	0.00831365540493237	NA	NA
CD4T	CD8T	ETS1	TGFB1	NA	NA	NA	0.0225337784857365	NA	NA
CD4T	CD8T	ETS1	TNF	NA	NA	NA	0.0147675700293569	NA	NA
CD4T	CD8T	ETS1	UBA52	NA	NA	NA	0.0110029307835644	NA	NA
CD4T	CD8T	ETS1	UBC	NA	NA	NA	0.0148531538839139	NA	NA
CD4T	CD8T	FKBP5	ARF6	NA	0.010667136764495	NA	0.010667136764495	NA	NA
CD4T	CD8T	FKBP5	CALR	NA	0.013431281486617	NA	0.013431281486617	NA	NA
CD4T	CD8T	FKBP5	CD8A	NA	NA	NA	0.00770503931037653	NA	NA
CD4T	CD8T	FKBP5	CD8B	NA	0.00952124858772494	NA	0.00952124858772494	NA	NA
CD4T	CD8T	FKBP5	FYN	NA	0.0108396419527133	NA	0.0108396419527133	NA	NA
CD4T	CD8T	FKBP5	GNAS	NA	0.0132673499847395	NA	NA	NA	NA
CD4T	CD8T	FKBP5	ICAM2	NA	0.0129134284426078	NA	NA	NA	NA
CD4T	CD8T	FKBP5	ICAM3	NA	0.00923487456925546	NA	NA	NA	NA
CD4T	CD8T	FKBP5	LYZ	NA	0.0150353807906367	NA	0.0150353807906367	NA	NA
CD4T	CD8T	FKBP5	PTPN11	NA	0.0191191110687303	NA	NA	NA	NA
CD4T	CD8T	FKBP5	PTPN6	NA	0.0169324544054665	NA	NA	NA	NA
CD4T	CD8T	FKBP5	RPS27A	NA	NA	NA	0.00893277772404375	NA	NA
CD4T	CD8T	FKBP5	TGFB1	NA	NA	NA	0.013684367432431	NA	NA
CD4T	CD8T	FKBP5	TNF	NA	NA	NA	0.0100304882454625	NA	NA
CD4T	CD8T	FKBP5	VCAN	NA	0.00863527873648601	NA	NA	NA	NA
CD4T	CD8T	FKBP5	VIM	NA	0.10558524330752	NA	0.10558524330752	NA	NA
CD4T	CD8T	IL7R	CD8A	NA	0.0105399558523315	NA	0.0105399558523315	NA	NA
CD4T	CD8T	IL7R	CD8B	NA	0.0174840546772517	NA	0.0174840546772517	NA	NA
CD4T	CD8T	TXNIP	CALM1	NA	0.00856056579334306	NA	0.00856056579334306	NA	NA
CD4T	CD8T	TXNIP	CD8A	NA	NA	NA	0.00791528446851265	NA	NA
CD4T	CD8T	TXNIP	CD8B	NA	0.0124513144550345	NA	0.0124513144550345	NA	NA
CD4T	CD8T	TXNIP	GNAS	NA	0.00896028961459342	NA	NA	NA	NA
CD4T	CD8T	TXNIP	PTPN11	NA	0.012330764841844	NA	NA	NA	NA
CD4T	CD8T	TXNIP	PTPN6	NA	0.0202817581502595	NA	NA	NA	NA
CD4T	CD8T	ZFP36L2	RPS27A	NA	NA	NA	0.0247393145522502	NA	NA
CD4T	CD8T	ZFP36L2	TGFB1	NA	NA	NA	0.0106148883167835	NA	NA
CD4T	CD8T	ZFP36L2	UBA52	NA	NA	NA	0.0108141449875553	NA	NA
CD4T	CD8T	ZFP36L2	UBC	NA	NA	NA	0.0213802035896511	NA	NA
CD4T	DC	ETS1	B2M	NA	NA	NA	0.00884529515214081	NA	NA
CD4T	DC	ETS1	CALM1	NA	NA	NA	0.00820425063570631	NA	NA
CD4T	DC	ETS1	CALR	NA	NA	NA	0.00732601069141806	NA	NA
CD4T	DC	ETS1	FYN	NA	NA	NA	0.0127786352525945	NA	NA
CD4T	DC	ETS1	HLA.A	NA	NA	NA	0.00930095008573359	NA	NA
CD4T	DC	ETS1	HMGB1	NA	NA	NA	0.0710979243455448	NA	NA
CD4T	DC	ETS1	HRAS	NA	NA	NA	0.0137169388877819	NA	NA
CD4T	DC	ETS1	PTGS2	NA	NA	NA	0.011137336311241	NA	NA
CD4T	DC	ETS1	RPS27A	NA	NA	NA	0.020934715316835	NA	NA
CD4T	DC	ETS1	SYK	NA	NA	NA	0.00973640458433215	NA	NA
CD4T	DC	ETS1	TGFB1	NA	NA	NA	0.0225337784857365	NA	NA
CD4T	DC	ETS1	UBA52	NA	NA	NA	0.0110029307835644	NA	NA
CD4T	DC	ETS1	VEGFA	NA	NA	NA	0.0194131446544575	NA	NA
CD4T	DC	FKBP5	ADAM15	NA	0.00906849432304964	NA	NA	NA	NA
CD4T	DC	FKBP5	ADAM9	NA	0.0088805122668411	NA	NA	NA	NA
CD4T	DC	FKBP5	ARF6	NA	0.010667136764495	NA	0.010667136764495	NA	NA
CD4T	DC	FKBP5	B2M	NA	NA	NA	0.00723451001794235	NA	NA
CD4T	DC	FKBP5	CALR	NA	0.013431281486617	NA	0.013431281486617	NA	NA
CD4T	DC	FKBP5	CLEC11A	NA	0.0104322532423589	NA	NA	NA	NA
CD4T	DC	FKBP5	F13A1	NA	0.00798984476096154	NA	NA	NA	NA
CD4T	DC	FKBP5	FYN	NA	0.0108396419527133	NA	0.0108396419527133	NA	NA
CD4T	DC	FKBP5	GNAS	NA	0.0132673499847395	NA	NA	NA	NA
CD4T	DC	FKBP5	ICAM1	NA	0.0121574484470195	NA	NA	NA	NA
CD4T	DC	FKBP5	ICAM3	NA	0.00923487456925546	NA	NA	NA	NA
CD4T	DC	FKBP5	LYZ	NA	0.0150353807906367	NA	0.0150353807906367	NA	NA
CD4T	DC	FKBP5	PTGS2	NA	NA	NA	0.00736629742145176	NA	NA
CD4T	DC	FKBP5	PTPN11	NA	0.0191191110687303	NA	NA	NA	NA
CD4T	DC	FKBP5	PTPN6	NA	0.0169324544054665	NA	NA	NA	NA
CD4T	DC	FKBP5	RPS27A	NA	NA	NA	0.00893277772404375	NA	NA
CD4T	DC	FKBP5	SYK	NA	0.0101900063071945	NA	0.0101900063071945	NA	NA
CD4T	DC	FKBP5	TGFB1	NA	NA	NA	0.013684367432431	NA	NA
CD4T	DC	FKBP5	TIMP2	NA	0.00767691838124349	NA	0.00767691838124349	NA	NA
CD4T	DC	FKBP5	VEGFA	NA	NA	NA	0.0077719314469518	NA	NA
CD4T	DC	FKBP5	VIM	NA	0.10558524330752	NA	0.10558524330752	NA	NA
CD4T	DC	TXNIP	CALM1	NA	0.00856056579334306	NA	0.00856056579334306	NA	NA
CD4T	DC	TXNIP	GNAS	NA	0.00896028961459342	NA	NA	NA	NA
CD4T	DC	TXNIP	PTPN11	NA	0.012330764841844	NA	NA	NA	NA
CD4T	DC	TXNIP	PTPN6	NA	0.0202817581502595	NA	NA	NA	NA
CD4T	DC	ZFP36L2	RPS27A	NA	NA	NA	0.0247393145522502	NA	NA
CD4T	DC	ZFP36L2	TGFB1	NA	NA	NA	0.0106148883167835	NA	NA
CD4T	DC	ZFP36L2	UBA52	NA	NA	NA	0.0108141449875553	NA	NA
CD4T	NK	ETS1	B2M	NA	NA	NA	0.00884529515214081	NA	NA
CD4T	NK	ETS1	CALM1	NA	NA	NA	0.00820425063570631	NA	NA
CD4T	NK	ETS1	CD8A	NA	NA	NA	0.0163524592912228	NA	NA
CD4T	NK	ETS1	FYN	NA	NA	NA	0.0127786352525945	NA	NA
CD4T	NK	ETS1	HLA.A	NA	NA	NA	0.00930095008573359	NA	NA
CD4T	NK	ETS1	HMGB1	NA	NA	NA	0.0710979243455448	NA	NA
CD4T	NK	ETS1	RPS27A	NA	NA	NA	0.020934715316835	NA	NA
CD4T	NK	ETS1	S100A4	NA	NA	NA	0.00831365540493237	NA	NA
CD4T	NK	ETS1	SYK	NA	NA	NA	0.00973640458433215	NA	NA
CD4T	NK	ETS1	TGFB1	NA	NA	NA	0.0225337784857365	NA	NA
CD4T	NK	ETS1	TNF	NA	NA	NA	0.0147675700293569	NA	NA
CD4T	NK	ETS1	UBA52	NA	NA	NA	0.0110029307835644	NA	NA
CD4T	NK	ETS1	UBC	NA	NA	NA	0.0148531538839139	NA	NA
CD4T	NK	FKBP5	ARF6	NA	0.010667136764495	NA	0.010667136764495	NA	NA
CD4T	NK	FKBP5	CALR	NA	0.013431281486617	NA	0.013431281486617	NA	NA
CD4T	NK	FKBP5	CD8A	NA	NA	NA	0.00770503931037653	NA	NA
CD4T	NK	FKBP5	FYN	NA	0.0108396419527133	NA	0.0108396419527133	NA	NA
CD4T	NK	FKBP5	GNAS	NA	0.0132673499847395	NA	NA	NA	NA
CD4T	NK	FKBP5	ICAM2	NA	0.0129134284426078	NA	NA	NA	NA
CD4T	NK	FKBP5	ICAM3	NA	0.00923487456925546	NA	NA	NA	NA
CD4T	NK	FKBP5	LYZ	NA	0.0150353807906367	NA	0.0150353807906367	NA	NA
CD4T	NK	FKBP5	PDGFD	NA	0.0139374982018707	NA	NA	NA	NA
CD4T	NK	FKBP5	PTPN11	NA	0.0191191110687303	NA	NA	NA	NA
CD4T	NK	FKBP5	PTPN6	NA	0.0169324544054665	NA	NA	NA	NA
CD4T	NK	FKBP5	RPS27A	NA	NA	NA	0.00893277772404375	NA	NA
CD4T	NK	FKBP5	SYK	NA	0.0101900063071945	NA	0.0101900063071945	NA	NA
CD4T	NK	FKBP5	TGFB1	NA	NA	NA	0.013684367432431	NA	NA
CD4T	NK	FKBP5	TNF	NA	NA	NA	0.0100304882454625	NA	NA
CD4T	NK	FKBP5	VCAN	NA	0.00863527873648601	NA	NA	NA	NA
CD4T	NK	FKBP5	VIM	NA	0.10558524330752	NA	0.10558524330752	NA	NA
CD4T	NK	IL7R	CD8A	NA	0.0105399558523315	NA	0.0105399558523315	NA	NA
CD4T	NK	TXNIP	CALM1	NA	NA	NA	0.00856056579334306	NA	NA
CD4T	NK	TXNIP	CD8A	NA	NA	NA	0.00791528446851265	NA	NA
CD4T	NK	TXNIP	GNAS	NA	0.00896028961459342	NA	NA	NA	NA
CD4T	NK	TXNIP	PDGFD	NA	0.0116434944587388	NA	NA	NA	NA
CD4T	NK	TXNIP	PTPN11	NA	0.012330764841844	NA	NA	NA	NA
CD4T	NK	TXNIP	PTPN6	NA	0.0202817581502595	NA	NA	NA	NA
CD4T	NK	ZFP36L2	RPS27A	NA	NA	NA	0.0247393145522502	NA	NA
CD4T	NK	ZFP36L2	TGFB1	NA	NA	NA	0.0106148883167835	NA	NA
CD4T	NK	ZFP36L2	UBA52	NA	NA	NA	0.0108141449875553	NA	NA
CD4T	NK	ZFP36L2	UBC	NA	NA	NA	0.0213802035896511	NA	NA
CD4T	monocyte	ETS1	B2M	NA	NA	NA	0.00884529515214081	NA	NA
CD4T	monocyte	ETS1	CALM1	NA	NA	NA	0.00820425063570631	NA	NA
CD4T	monocyte	ETS1	CALR	NA	NA	NA	0.00732601069141806	NA	NA
CD4T	monocyte	ETS1	CD86	NA	NA	NA	0.00896547806963758	NA	NA
CD4T	monocyte	ETS1	FYN	NA	NA	NA	0.0127786352525945	NA	NA
CD4T	monocyte	ETS1	HLA.A	NA	NA	NA	0.00930095008573359	NA	NA
CD4T	monocyte	ETS1	HMGB1	NA	NA	NA	0.0710979243455448	NA	NA
CD4T	monocyte	ETS1	PTGS2	NA	NA	NA	0.011137336311241	NA	NA
CD4T	monocyte	ETS1	RPS27A	NA	NA	NA	0.020934715316835	NA	NA
CD4T	monocyte	ETS1	SYK	NA	NA	NA	0.00973640458433215	NA	NA
CD4T	monocyte	ETS1	TGFB1	NA	NA	NA	0.0225337784857365	NA	NA
CD4T	monocyte	ETS1	UBA52	NA	NA	NA	0.0110029307835644	NA	NA
CD4T	monocyte	ETS1	VEGFA	NA	NA	NA	0.0194131446544575	NA	NA
CD4T	monocyte	FKBP5	ADAM15	NA	0.00906849432304964	NA	NA	NA	NA
CD4T	monocyte	FKBP5	ADAM9	NA	0.0088805122668411	NA	NA	NA	NA
CD4T	monocyte	FKBP5	ARF6	NA	0.010667136764495	NA	0.010667136764495	NA	NA
CD4T	monocyte	FKBP5	B2M	NA	NA	NA	0.00723451001794235	NA	NA
CD4T	monocyte	FKBP5	CALR	NA	0.013431281486617	NA	0.013431281486617	NA	NA
CD4T	monocyte	FKBP5	CLEC11A	NA	0.0104322532423589	NA	NA	NA	NA
CD4T	monocyte	FKBP5	DUSP18	NA	0.00838802078902546	NA	NA	NA	NA
CD4T	monocyte	FKBP5	F13A1	NA	0.00798984476096154	NA	NA	NA	NA
CD4T	monocyte	FKBP5	FYN	NA	0.0108396419527133	NA	0.0108396419527133	NA	NA
CD4T	monocyte	FKBP5	ICAM1	NA	0.0121574484470195	NA	NA	NA	NA
CD4T	monocyte	FKBP5	ICAM3	NA	0.00923487456925546	NA	NA	NA	NA
CD4T	monocyte	FKBP5	ICAM4	NA	0.0103788024430348	NA	NA	NA	NA
CD4T	monocyte	FKBP5	LYZ	NA	0.0150353807906367	NA	0.0150353807906367	NA	NA
CD4T	monocyte	FKBP5	PTGS2	NA	NA	NA	0.00736629742145176	NA	NA
CD4T	monocyte	FKBP5	PTPN11	NA	0.0191191110687303	NA	NA	NA	NA
CD4T	monocyte	FKBP5	PTPN6	NA	0.0169324544054665	NA	NA	NA	NA
CD4T	monocyte	FKBP5	RPS27A	NA	NA	NA	0.00893277772404375	NA	NA
CD4T	monocyte	FKBP5	SYK	NA	0.0101900063071945	NA	0.0101900063071945	NA	NA
CD4T	monocyte	FKBP5	TGFB1	NA	NA	NA	0.013684367432431	NA	NA
CD4T	monocyte	FKBP5	TIMP2	NA	NA	NA	0.00767691838124349	NA	NA
CD4T	monocyte	FKBP5	VEGFA	NA	NA	NA	0.0077719314469518	NA	NA
CD4T	monocyte	FKBP5	VIM	NA	0.10558524330752	NA	0.10558524330752	NA	NA
CD4T	monocyte	TXNIP	CALM1	NA	0.00856056579334306	NA	0.00856056579334306	NA	NA
CD4T	monocyte	TXNIP	PTPN11	NA	0.012330764841844	NA	NA	NA	NA
CD4T	monocyte	TXNIP	PTPN6	NA	0.0202817581502595	NA	NA	NA	NA
CD4T	monocyte	ZFP36L2	RPS27A	NA	NA	NA	0.0247393145522502	NA	NA
CD4T	monocyte	ZFP36L2	TGFB1	NA	NA	NA	0.0106148883167835	NA	NA
CD4T	monocyte	ZFP36L2	UBA52	NA	NA	NA	0.0108141449875553	NA	NA
CD8T	B	ACTB	ARPC5	NA	0.0127855369725623	NA	0.0127855369725623	NA	NA
CD8T	B	ACTB	CALM1	NA	0.00624816303280072	0.00624816303280072	NA	NA	NA
CD8T	B	ACTB	CALM3	NA	0.00724036833854116	NA	0.00724036833854116	NA	NA
CD8T	B	ACTB	CD40	NA	NA	0.00761792314626257	NA	NA	NA
CD8T	B	ACTB	CD86	NA	0.00729380146211105	NA	0.00729380146211105	NA	NA
CD8T	B	ACTB	FYN	NA	0.00671878052181022	NA	0.00671878052181022	NA	NA
CD8T	B	ACTB	GNAS	NA	NA	NA	0.00849138077175617	NA	NA
CD8T	B	ACTB	IL4R	NA	NA	0.0193824185842788	NA	NA	NA
CD8T	B	ACTB	LYZ	NA	NA	0.00574242573241892	NA	NA	NA
CD8T	B	ACTB	PTPN6	NA	0.00898413319691725	NA	0.00898413319691725	NA	NA
CD8T	B	ACTB	RAC1	NA	NA	0.00849101438221284	NA	NA	NA
CD8T	B	ACTB	SYK	NA	NA	NA	0.00883117458709532	NA	NA
CD8T	B	ACTB	TGFB1	NA	0.0174339683036959	0.0174339683036959	0.0174339683036959	NA	NA
CD8T	B	ACTB	VEGFB	NA	0.00786057298357926	NA	0.00786057298357926	NA	NA
CD8T	B	ARID5B	CALM1	NA	0.00932447004326383	NA	0.00932447004326383	NA	NA
CD8T	B	ARID5B	CALM3	NA	0.00679501715614072	NA	0.00679501715614072	NA	NA
CD8T	B	ARID5B	GNAS	NA	NA	NA	0.0143224383539234	NA	NA
CD8T	B	ARID5B	PTPN6	NA	0.0190723209416125	NA	0.0190723209416125	NA	NA
CD8T	B	ARID5B	TGFB1	NA	0.00622710298664367	NA	NA	NA	NA
CD8T	B	CREM	FYN	NA	NA	NA	0.00650402535512353	NA	NA
CD8T	B	CREM	GNAS	NA	NA	NA	0.010295594712354	NA	NA
CD8T	B	CREM	HLA.A	NA	NA	0.00575465090496631	NA	NA	NA
CD8T	B	CREM	IL4R	NA	NA	0.0129581657270295	NA	NA	NA
CD8T	B	CREM	PTPN6	NA	NA	NA	0.00886240408331192	NA	NA
CD8T	B	CREM	TGFB1	NA	NA	0.00727158190175806	0.00727158190175806	NA	NA
CD8T	B	CREM	VEGFB	NA	NA	NA	0.00816752256439289	NA	NA
CD8T	B	ETS1	ARF6	NA	0.00660718839165543	NA	NA	NA	NA
CD8T	B	ETS1	ARPC5	NA	0.00675969260973588	NA	0.00675969260973588	NA	NA
CD8T	B	ETS1	B2M	NA	0.00884529515214081	NA	0.00884529515214081	NA	NA
CD8T	B	ETS1	BTLA	NA	0.00683003480370426	NA	0.00683003480370426	NA	NA
CD8T	B	ETS1	CALM1	NA	0.00820425063570631	NA	0.00820425063570631	NA	NA
CD8T	B	ETS1	CALM3	NA	0.00930093498206911	NA	0.00930093498206911	NA	NA
CD8T	B	ETS1	CALR	NA	0.00732601069141806	NA	0.00732601069141806	NA	NA
CD8T	B	ETS1	CD55	NA	0.00777754553040767	NA	NA	NA	NA
CD8T	B	ETS1	CD86	NA	0.00896547806963758	NA	0.00896547806963758	NA	NA
CD8T	B	ETS1	FYN	NA	0.0127786352525945	NA	0.0127786352525945	NA	NA
CD8T	B	ETS1	GNAS	NA	NA	NA	0.00791182902899412	NA	NA
CD8T	B	ETS1	HLA.A	NA	0.00930095008573359	NA	0.00930095008573359	NA	NA
CD8T	B	ETS1	HLA.B	NA	NA	NA	0.00846752723033725	NA	NA
CD8T	B	ETS1	HLA.C	NA	0.00772255669675486	NA	0.00772255669675486	NA	NA
CD8T	B	ETS1	ICAM3	NA	NA	NA	0.00658890100103764	NA	NA
CD8T	B	ETS1	PTPN6	NA	0.00835906202686671	NA	0.00835906202686671	NA	NA
CD8T	B	ETS1	SYK	NA	NA	NA	0.00973640458433215	NA	NA
CD8T	B	ETS1	TGFB1	NA	0.0225337784857365	NA	0.0225337784857365	NA	NA
CD8T	B	ETS1	UBA52	NA	0.0110029307835644	NA	NA	NA	NA
CD8T	B	ETS1	UBC	NA	0.0148531538839139	NA	NA	NA	NA
CD8T	B	ETS1	VEGFB	NA	0.0142070641552256	NA	0.0142070641552256	NA	NA
CD8T	B	FKBP5	ARF6	NA	0.010667136764495	NA	NA	NA	NA
CD8T	B	FKBP5	B2M	NA	0.00723451001794235	NA	0.00723451001794235	NA	NA
CD8T	B	FKBP5	CALM1	NA	0.00619630444596101	NA	NA	NA	NA
CD8T	B	FKBP5	CALM3	NA	0.00858443715261548	NA	0.00858443715261548	NA	NA
CD8T	B	FKBP5	CALR	NA	0.013431281486617	NA	0.013431281486617	NA	NA
CD8T	B	FKBP5	FYN	NA	0.0108396419527133	NA	0.0108396419527133	NA	NA
CD8T	B	FKBP5	GNAS	NA	NA	NA	0.0132673499847395	NA	NA
CD8T	B	FKBP5	ICAM3	NA	NA	NA	0.00923487456925546	NA	NA
CD8T	B	FKBP5	LYZ	NA	0.0150353807906367	NA	0.0150353807906367	NA	NA
CD8T	B	FKBP5	PTPN6	NA	0.0169324544054665	NA	0.0169324544054665	NA	NA
CD8T	B	FKBP5	SYK	NA	NA	NA	0.0101900063071945	NA	NA
CD8T	B	FKBP5	TGFB1	NA	0.013684367432431	NA	0.013684367432431	NA	NA
CD8T	B	FKBP5	TLN1	NA	0.00657131651969015	NA	0.00657131651969015	NA	NA
CD8T	B	FKBP5	UBA52	NA	0.00675364842039848	NA	NA	NA	NA
CD8T	B	FKBP5	UBC	NA	0.00657732730627352	NA	NA	NA	NA
CD8T	B	FKBP5	VEGFB	NA	0.00749582045687231	NA	0.00749582045687231	NA	NA
CD8T	B	FOS	ADAM28	NA	NA	0.0260748003037797	NA	NA	NA
CD8T	B	FOS	B2M	NA	NA	0.0170344978988915	NA	NA	NA
CD8T	B	FOS	CALM1	NA	NA	0.0191684273466229	NA	NA	NA
CD8T	B	FOS	CALR	NA	NA	0.0177494398442149	NA	NA	NA
CD8T	B	FOS	CD40	NA	NA	0.0167173240458202	NA	NA	NA
CD8T	B	FOS	CD55	NA	NA	0.0147594456378033	NA	NA	NA
CD8T	B	FOS	FAM3C	NA	NA	0.0141145985783697	NA	NA	NA
CD8T	B	FOS	GNAI2	NA	NA	0.0159788161685792	NA	NA	NA
CD8T	B	FOS	HLA.A	NA	NA	0.0177836585658447	NA	NA	NA
CD8T	B	FOS	HLA.B	NA	NA	0.0151432131444818	NA	NA	NA
CD8T	B	FOS	HLA.C	NA	NA	0.0144184719689131	NA	NA	NA
CD8T	B	FOS	HLA.DMA	NA	NA	0.00748605559864333	NA	NA	NA
CD8T	B	FOS	HLA.DMB	NA	NA	0.00748605559864333	NA	NA	NA
CD8T	B	FOS	ICAM3	NA	NA	0.019171348288942	NA	NA	NA
CD8T	B	FOS	IL4R	NA	NA	0.109471412137399	NA	NA	NA
CD8T	B	FOS	LYZ	NA	NA	0.0180577079555299	NA	NA	NA
CD8T	B	FOS	MIF	NA	NA	0.0124842661223686	NA	NA	NA
CD8T	B	FOS	RAC1	NA	NA	0.035250565461351	NA	NA	NA
CD8T	B	FOS	TGFB1	NA	NA	0.03336044442471	NA	NA	NA
CD8T	B	FOS	TLN1	NA	NA	0.0176539530622192	NA	NA	NA
CD8T	B	FYN	CALM1	NA	0.0126365700468419	NA	0.0126365700468419	NA	NA
CD8T	B	FYN	CALM3	NA	0.00779162911857925	NA	0.00779162911857925	NA	NA
CD8T	B	FYN	CD86	NA	0.00651177193368209	NA	0.00651177193368209	NA	NA
CD8T	B	FYN	GNAS	NA	NA	NA	0.0153808592266887	NA	NA
CD8T	B	FYN	HLA.A	NA	0.00746606919777042	NA	0.00746606919777042	NA	NA
CD8T	B	FYN	PTPN6	NA	0.0266769244572554	NA	0.0266769244572554	NA	NA
CD8T	B	FYN	TGFB1	NA	0.00797269339264476	NA	0.00797269339264476	NA	NA
CD8T	B	ISG20	CALM1	NA	0.00712556635192615	NA	0.00712556635192615	NA	NA
CD8T	B	ISG20	CALM3	NA	0.00929641821149142	NA	0.00929641821149142	NA	NA
CD8T	B	ISG20	GNAS	NA	NA	NA	0.0130603430060768	NA	NA
CD8T	B	ISG20	PTPN6	NA	0.0143708629594581	NA	0.0143708629594581	NA	NA
CD8T	B	ISG20	TGFB1	NA	0.00723877793471251	NA	0.00723877793471251	NA	NA
CD8T	B	ISG20	UBC	NA	0.0108814110474325	NA	NA	NA	NA
CD8T	B	ISG20	VEGFB	NA	0.00668439381778563	NA	0.00668439381778563	NA	NA
CD8T	B	KLF6	GNAS	NA	NA	NA	0.00981967003182893	NA	NA
CD8T	B	KLF6	IL4R	NA	NA	0.0180693809350445	NA	NA	NA
CD8T	B	KLF6	PTPN6	NA	NA	NA	0.00818809775374444	NA	NA
CD8T	B	KLF6	VEGFB	NA	NA	NA	0.00755599610501058	NA	NA
CD8T	B	MT2A	CALR	NA	0.00783522547526944	NA	0.00783522547526944	NA	NA
CD8T	B	MT2A	LYZ	0.0100675635638964	0.0100675635638964	NA	0.0100675635638964	NA	NA
CD8T	B	MT2A	PTPN6	NA	0.00675585509713852	NA	0.00675585509713852	NA	NA
CD8T	B	PDE4D	CALM1	NA	0.0118087807924133	NA	0.0118087807924133	NA	NA
CD8T	B	PDE4D	CALM3	NA	0.00786237757057508	NA	0.00786237757057508	NA	NA
CD8T	B	PDE4D	CALR	NA	0.00662047766442631	NA	0.00662047766442631	NA	NA
CD8T	B	PDE4D	FYN	NA	0.0100835852557584	NA	0.0100835852557584	NA	NA
CD8T	B	PDE4D	GNAS	NA	NA	NA	0.0205427901011268	NA	NA
CD8T	B	PDE4D	ICAM3	NA	NA	NA	0.0068463478923546	NA	NA
CD8T	B	PDE4D	PTPN6	NA	0.0255746852171196	NA	0.0255746852171196	NA	NA
CD8T	B	PDE4D	SYK	NA	NA	NA	0.0065751139690279	NA	NA
CD8T	B	PDE4D	TGFB1	NA	0.0112451173513303	NA	0.0112451173513303	NA	NA
CD8T	B	PDE4D	VEGFB	NA	0.00844190236837708	NA	0.00844190236837708	NA	NA
CD8T	B	S100A4	PTPN6	0.030622438700821	0.030622438700821	NA	0.030622438700821	NA	NA
CD8T	B	SYNE2	LGALS1	0.0482633282611842	NA	NA	NA	NA	NA
CD8T	B	TXNIP	CALM1	NA	0.00856056579334306	NA	0.00856056579334306	NA	NA
CD8T	B	TXNIP	GNAS	NA	NA	NA	0.00896028961459342	NA	NA
CD8T	B	TXNIP	PTPN6	NA	0.0202817581502595	NA	0.0202817581502595	NA	NA
CD8T	B	TXNIP	VEGFB	NA	0.0159445294121687	NA	0.0159445294121687	NA	NA
CD8T	B	ZFP36L1	FYN	NA	0.00717826329752723	NA	NA	NA	NA
CD8T	B	ZFP36L1	PTPN6	NA	0.00852596836427878	NA	NA	NA	NA
CD8T	B	ZFP36L1	TGFB1	NA	0.0134768928724575	NA	NA	NA	NA
CD8T	B	ZFP36L1	UBA52	NA	0.0125875990252912	NA	NA	NA	NA
CD8T	B	ZFP36L1	UBC	NA	0.0267024796992876	NA	NA	NA	NA
CD8T	B	ZFP36L1	VEGFB	NA	0.00631027288093024	NA	NA	NA	NA
CD8T	B	ZFP36L2	TGFB1	NA	0.0106148883167835	NA	NA	NA	NA
CD8T	B	ZFP36L2	UBA52	NA	0.0108141449875553	NA	NA	NA	NA
CD8T	B	ZFP36L2	UBC	NA	0.0213802035896511	NA	NA	NA	NA
CD8T	CD4T	ACTB	ARPC5	NA	0.0127855369725623	NA	0.0127855369725623	NA	NA
CD8T	CD4T	ACTB	CALM1	NA	0.00624816303280072	NA	0.00624816303280072	NA	NA
CD8T	CD4T	ACTB	CALM3	NA	0.00724036833854116	NA	0.00724036833854116	NA	NA
CD8T	CD4T	ACTB	CCL4	NA	NA	0.00818164535112517	NA	NA	NA
CD8T	CD4T	ACTB	FYN	NA	0.00671878052181022	NA	0.00671878052181022	NA	NA
CD8T	CD4T	ACTB	GNAS	NA	NA	NA	0.00849138077175617	NA	NA
CD8T	CD4T	ACTB	IL4R	NA	NA	0.0193824185842788	NA	NA	NA
CD8T	CD4T	ACTB	PTPN6	NA	0.00898413319691725	NA	0.00898413319691725	NA	NA
CD8T	CD4T	ACTB	RAC1	NA	NA	0.00849101438221284	NA	NA	NA
CD8T	CD4T	ACTB	TGFB1	NA	0.0174339683036959	0.0174339683036959	0.0174339683036959	NA	NA
CD8T	CD4T	ACTB	TNF	NA	NA	NA	0.0102453341541059	NA	NA
CD8T	CD4T	ACTB	TNFSF10	NA	0.00657098041021654	NA	NA	NA	NA
CD8T	CD4T	ACTB	VEGFB	NA	0.00786057298357926	NA	0.00786057298357926	NA	NA
CD8T	CD4T	ARID5B	CALM1	NA	0.00932447004326383	NA	0.00932447004326383	NA	NA
CD8T	CD4T	ARID5B	CALM3	NA	0.00679501715614072	NA	0.00679501715614072	NA	NA
CD8T	CD4T	ARID5B	GNAS	NA	NA	NA	0.0143224383539234	NA	NA
CD8T	CD4T	ARID5B	PTPN6	NA	0.0190723209416125	NA	0.0190723209416125	NA	NA
CD8T	CD4T	ARID5B	TGFB1	NA	0.00622710298664367	NA	0.00622710298664367	NA	NA
CD8T	CD4T	CREM	FYN	NA	NA	NA	0.00650402535512353	NA	NA
CD8T	CD4T	CREM	GNAS	NA	NA	NA	0.010295594712354	NA	NA
CD8T	CD4T	CREM	IL4R	NA	NA	0.0129581657270295	NA	NA	NA
CD8T	CD4T	CREM	PTPN6	NA	NA	NA	0.00886240408331192	NA	NA
CD8T	CD4T	CREM	TGFB1	NA	NA	NA	0.00727158190175806	NA	NA
CD8T	CD4T	CREM	TNF	NA	NA	NA	0.00650382685837658	NA	NA
CD8T	CD4T	CREM	VEGFB	NA	NA	NA	0.00816752256439289	NA	NA
CD8T	CD4T	ETS1	ARF6	NA	0.00660718839165543	NA	NA	NA	NA
CD8T	CD4T	ETS1	ARPC5	NA	0.00675969260973588	NA	0.00675969260973588	NA	NA
CD8T	CD4T	ETS1	B2M	NA	0.00884529515214081	NA	0.00884529515214081	NA	NA
CD8T	CD4T	ETS1	CALM1	NA	0.00820425063570631	NA	0.00820425063570631	NA	NA
CD8T	CD4T	ETS1	CALM3	NA	0.00930093498206911	NA	0.00930093498206911	NA	NA
CD8T	CD4T	ETS1	CALR	NA	0.00732601069141806	NA	0.00732601069141806	NA	NA
CD8T	CD4T	ETS1	CD55	NA	0.00777754553040767	NA	NA	NA	NA
CD8T	CD4T	ETS1	FYN	NA	0.0127786352525945	NA	0.0127786352525945	NA	NA
CD8T	CD4T	ETS1	GNAS	NA	NA	NA	0.00791182902899412	NA	NA
CD8T	CD4T	ETS1	HLA.A	NA	0.00930095008573359	NA	0.00930095008573359	NA	NA
CD8T	CD4T	ETS1	HLA.B	NA	NA	NA	0.00846752723033725	NA	NA
CD8T	CD4T	ETS1	HLA.C	NA	0.00772255669675486	NA	0.00772255669675486	NA	NA
CD8T	CD4T	ETS1	ICAM3	NA	NA	NA	0.00658890100103764	NA	NA
CD8T	CD4T	ETS1	LGALS3	NA	0.00767284457160766	NA	0.00767284457160766	NA	NA
CD8T	CD4T	ETS1	PTPN6	NA	0.00835906202686671	NA	0.00835906202686671	NA	NA
CD8T	CD4T	ETS1	TGFB1	NA	0.0225337784857365	NA	0.0225337784857365	NA	NA
CD8T	CD4T	ETS1	TNF	NA	NA	NA	0.0147675700293569	NA	NA
CD8T	CD4T	ETS1	TNFSF10	NA	0.0122242553310259	NA	NA	NA	NA
CD8T	CD4T	ETS1	UBA52	NA	0.0110029307835644	NA	NA	NA	NA
CD8T	CD4T	ETS1	UBC	NA	0.0148531538839139	NA	NA	NA	NA
CD8T	CD4T	ETS1	VEGFB	NA	0.0142070641552256	NA	0.0142070641552256	NA	NA
CD8T	CD4T	FKBP5	ARF6	NA	0.010667136764495	NA	NA	NA	NA
CD8T	CD4T	FKBP5	B2M	NA	0.00723451001794235	NA	0.00723451001794235	NA	NA
CD8T	CD4T	FKBP5	CALM1	NA	0.00619630444596101	NA	NA	NA	NA
CD8T	CD4T	FKBP5	CALM3	NA	0.00858443715261548	NA	0.00858443715261548	NA	NA
CD8T	CD4T	FKBP5	CALR	NA	0.013431281486617	NA	0.013431281486617	NA	NA
CD8T	CD4T	FKBP5	FYN	NA	0.0108396419527133	NA	0.0108396419527133	NA	NA
CD8T	CD4T	FKBP5	GNAS	NA	NA	NA	0.0132673499847395	NA	NA
CD8T	CD4T	FKBP5	ICAM3	NA	NA	NA	0.00923487456925546	NA	NA
CD8T	CD4T	FKBP5	LYZ	NA	0.0150353807906367	NA	0.0150353807906367	NA	NA
CD8T	CD4T	FKBP5	PTPN6	NA	0.0169324544054665	NA	0.0169324544054665	NA	NA
CD8T	CD4T	FKBP5	TGFB1	NA	0.013684367432431	NA	0.013684367432431	NA	NA
CD8T	CD4T	FKBP5	TLN1	NA	0.00657131651969015	NA	0.00657131651969015	NA	NA
CD8T	CD4T	FKBP5	TNF	NA	NA	NA	0.0100304882454625	NA	NA
CD8T	CD4T	FKBP5	UBA52	NA	0.00675364842039848	NA	NA	NA	NA
CD8T	CD4T	FKBP5	UBC	NA	0.00657732730627352	NA	NA	NA	NA
CD8T	CD4T	FKBP5	VEGFB	NA	0.00749582045687231	NA	0.00749582045687231	NA	NA
CD8T	CD4T	FOS	B2M	NA	NA	0.0170344978988915	NA	NA	NA
CD8T	CD4T	FOS	CALM1	NA	NA	0.0191684273466229	NA	NA	NA
CD8T	CD4T	FOS	CALR	NA	NA	0.0177494398442149	NA	NA	NA
CD8T	CD4T	FOS	CCL4	NA	NA	0.0180050439429313	NA	NA	NA
CD8T	CD4T	FOS	CCL5	NA	NA	0.0174530094206686	NA	NA	NA
CD8T	CD4T	FOS	CD55	NA	NA	0.0147594456378033	NA	NA	NA
CD8T	CD4T	FOS	FYN	NA	NA	0.0268210253559185	NA	NA	NA
CD8T	CD4T	FOS	GNAI2	NA	NA	0.0159788161685792	NA	NA	NA
CD8T	CD4T	FOS	HLA.A	NA	NA	0.0177836585658447	NA	NA	NA
CD8T	CD4T	FOS	HLA.B	NA	NA	0.0151432131444818	NA	NA	NA
CD8T	CD4T	FOS	HLA.C	NA	NA	0.0144184719689131	NA	NA	NA
CD8T	CD4T	FOS	ICAM3	NA	NA	0.019171348288942	NA	NA	NA
CD8T	CD4T	FOS	IL4R	NA	NA	0.109471412137399	NA	NA	NA
CD8T	CD4T	FOS	LYZ	NA	NA	0.0180577079555299	NA	NA	NA
CD8T	CD4T	FOS	MIF	NA	NA	0.0124842661223686	NA	NA	NA
CD8T	CD4T	FOS	RAC1	NA	NA	0.035250565461351	NA	NA	NA
CD8T	CD4T	FOS	SPTAN1	NA	NA	0.012567143358524	NA	NA	NA
CD8T	CD4T	FOS	TGFB1	NA	NA	0.03336044442471	NA	NA	NA
CD8T	CD4T	FOS	TIMP1	NA	NA	0.00799054225977458	NA	NA	NA
CD8T	CD4T	FOS	TLN1	NA	NA	0.0176539530622192	NA	NA	NA
CD8T	CD4T	FYN	CALM1	NA	0.0126365700468419	NA	0.0126365700468419	NA	NA
CD8T	CD4T	FYN	CALM3	NA	0.00779162911857925	NA	0.00779162911857925	NA	NA
CD8T	CD4T	FYN	GNAS	NA	NA	NA	0.0153808592266887	NA	NA
CD8T	CD4T	FYN	HLA.A	NA	0.00746606919777042	NA	0.00746606919777042	NA	NA
CD8T	CD4T	FYN	PTPN6	NA	0.0266769244572554	NA	0.0266769244572554	NA	NA
CD8T	CD4T	FYN	TGFB1	NA	0.00797269339264476	NA	0.00797269339264476	NA	NA
CD8T	CD4T	FYN	TNF	NA	NA	NA	0.00690766367541092	NA	NA
CD8T	CD4T	ISG20	CALM1	NA	0.00712556635192615	NA	0.00712556635192615	NA	NA
CD8T	CD4T	ISG20	CALM3	NA	0.00929641821149142	NA	0.00929641821149142	NA	NA
CD8T	CD4T	ISG20	GNAS	NA	NA	NA	0.0130603430060768	NA	NA
CD8T	CD4T	ISG20	PTPN6	NA	0.0143708629594581	NA	0.0143708629594581	NA	NA
CD8T	CD4T	ISG20	TGFB1	NA	0.00723877793471251	NA	0.00723877793471251	NA	NA
CD8T	CD4T	ISG20	TNF	NA	NA	NA	0.00747691233364898	NA	NA
CD8T	CD4T	ISG20	UBC	NA	0.0108814110474325	NA	NA	NA	NA
CD8T	CD4T	ISG20	VEGFB	NA	0.00668439381778563	NA	0.00668439381778563	NA	NA
CD8T	CD4T	KLF6	IL4R	NA	NA	0.0180693809350445	NA	NA	NA
CD8T	CD4T	MT2A	CALR	NA	0.00783522547526944	NA	0.00783522547526944	NA	NA
CD8T	CD4T	MT2A	LYZ	0.0100675635638964	0.0100675635638964	NA	0.0100675635638964	NA	NA
CD8T	CD4T	MT2A	PTPN6	NA	0.00675585509713852	NA	0.00675585509713852	NA	NA
CD8T	CD4T	PDE4D	CALM1	NA	0.0118087807924133	NA	0.0118087807924133	NA	NA
CD8T	CD4T	PDE4D	CALM3	NA	0.00786237757057508	NA	0.00786237757057508	NA	NA
CD8T	CD4T	PDE4D	CALR	NA	0.00662047766442631	NA	0.00662047766442631	NA	NA
CD8T	CD4T	PDE4D	FYN	NA	0.0100835852557584	NA	0.0100835852557584	NA	NA
CD8T	CD4T	PDE4D	GNAS	NA	NA	NA	0.0205427901011268	NA	NA
CD8T	CD4T	PDE4D	ICAM3	NA	NA	NA	0.0068463478923546	NA	NA
CD8T	CD4T	PDE4D	PTPN6	NA	0.0255746852171196	NA	0.0255746852171196	NA	NA
CD8T	CD4T	PDE4D	TGFB1	NA	0.0112451173513303	NA	0.0112451173513303	NA	NA
CD8T	CD4T	PDE4D	TNF	NA	NA	NA	0.0111844578947486	NA	NA
CD8T	CD4T	PDE4D	VEGFB	NA	0.00844190236837708	NA	0.00844190236837708	NA	NA
CD8T	CD4T	S100A4	PTPN6	NA	0.030622438700821	NA	0.030622438700821	NA	NA
CD8T	CD4T	SYNE2	LGALS1	0.0482633282611842	NA	NA	NA	NA	NA
CD8T	CD4T	TXNIP	CALM1	NA	0.00856056579334306	NA	0.00856056579334306	NA	NA
CD8T	CD4T	TXNIP	GNAS	NA	NA	NA	0.00896028961459342	NA	NA
CD8T	CD4T	TXNIP	PTPN6	NA	0.0202817581502595	NA	0.0202817581502595	NA	NA
CD8T	CD4T	TXNIP	TNF	NA	NA	NA	0.00634738230155745	NA	NA
CD8T	CD4T	TXNIP	VEGFB	NA	0.0159445294121687	NA	0.0159445294121687	NA	NA
CD8T	CD4T	ZFP36L1	FYN	NA	0.00717826329752723	NA	NA	NA	NA
CD8T	CD4T	ZFP36L1	PTPN6	NA	0.00852596836427878	NA	NA	NA	NA
CD8T	CD4T	ZFP36L1	TGFB1	NA	0.0134768928724575	NA	NA	NA	NA
CD8T	CD4T	ZFP36L1	TNFSF10	NA	0.00761045218437116	NA	NA	NA	NA
CD8T	CD4T	ZFP36L1	UBA52	NA	0.0125875990252912	NA	NA	NA	NA
CD8T	CD4T	ZFP36L1	UBC	NA	0.0267024796992876	NA	NA	NA	NA
CD8T	CD4T	ZFP36L1	VEGFB	NA	0.00631027288093024	NA	NA	NA	NA
CD8T	CD4T	ZFP36L2	TGFB1	NA	0.0106148883167835	NA	NA	NA	NA
CD8T	CD4T	ZFP36L2	UBA52	NA	0.0108141449875553	NA	NA	NA	NA
CD8T	CD4T	ZFP36L2	UBC	NA	0.0213802035896511	NA	NA	NA	NA
CD8T	DC	ACTB	ARPC5	NA	0.0127855369725623	NA	NA	NA	NA
CD8T	DC	ACTB	CALM3	NA	0.00724036833854116	NA	0.00724036833854116	NA	NA
CD8T	DC	ACTB	CCL4	NA	NA	0.00818164535112517	NA	NA	NA
CD8T	DC	ACTB	CD86	NA	0.00729380146211105	0.00729380146211105	0.00729380146211105	NA	NA
CD8T	DC	ACTB	CXCL2	NA	NA	0.00780124792227177	NA	NA	NA
CD8T	DC	ACTB	DUSP18	NA	NA	0.00798134985030901	NA	NA	NA
CD8T	DC	ACTB	FYN	NA	NA	NA	0.00671878052181022	NA	NA
CD8T	DC	ACTB	GNAS	NA	NA	NA	0.00849138077175617	NA	NA
CD8T	DC	ACTB	HRAS	NA	0.00846031711595714	NA	0.00846031711595714	NA	NA
CD8T	DC	ACTB	PPBP	NA	NA	0.00742140178033158	NA	NA	NA
CD8T	DC	ACTB	PTPN6	NA	0.00898413319691725	NA	0.00898413319691725	NA	NA
CD8T	DC	ACTB	SYK	NA	NA	0.00883117458709532	NA	NA	NA
CD8T	DC	ACTB	TGFB1	NA	0.0174339683036959	NA	0.0174339683036959	NA	NA
CD8T	DC	ACTB	VEGFB	NA	0.00786057298357926	NA	0.00786057298357926	NA	NA
CD8T	DC	ARID5B	CALM1	NA	0.00932447004326383	NA	0.00932447004326383	NA	NA
CD8T	DC	ARID5B	CALM3	NA	0.00679501715614072	NA	0.00679501715614072	NA	NA
CD8T	DC	ARID5B	GNAS	NA	NA	NA	0.0143224383539234	NA	NA
CD8T	DC	ARID5B	HRAS	NA	0.00716142686908479	NA	0.00716142686908479	NA	NA
CD8T	DC	ARID5B	PTPN6	NA	0.0190723209416125	NA	0.0190723209416125	NA	NA
CD8T	DC	CREM	GNAS	NA	NA	NA	0.010295594712354	NA	NA
CD8T	DC	CREM	PTPN6	NA	NA	NA	0.00886240408331192	NA	NA
CD8T	DC	CREM	TGFB1	NA	NA	NA	0.00727158190175806	NA	NA
CD8T	DC	CREM	VEGFB	NA	NA	NA	0.00816752256439289	NA	NA
CD8T	DC	ETS1	B2M	NA	0.00884529515214081	NA	0.00884529515214081	NA	NA
CD8T	DC	ETS1	CALM1	NA	0.00820425063570631	NA	0.00820425063570631	NA	NA
CD8T	DC	ETS1	CALM3	NA	0.00930093498206911	NA	0.00930093498206911	NA	NA
CD8T	DC	ETS1	CALR	NA	0.00732601069141806	NA	0.00732601069141806	NA	NA
CD8T	DC	ETS1	CD86	NA	0.00896547806963758	NA	0.00896547806963758	NA	NA
CD8T	DC	ETS1	FYN	NA	0.0127786352525945	NA	0.0127786352525945	NA	NA
CD8T	DC	ETS1	GNAS	NA	NA	NA	0.00791182902899412	NA	NA
CD8T	DC	ETS1	HLA.A	NA	0.00930095008573359	NA	0.00930095008573359	NA	NA
CD8T	DC	ETS1	HLA.B	NA	NA	NA	0.00846752723033725	NA	NA
CD8T	DC	ETS1	HLA.C	NA	0.00772255669675486	NA	0.00772255669675486	NA	NA
CD8T	DC	ETS1	HRAS	NA	0.0137169388877819	NA	0.0137169388877819	NA	NA
CD8T	DC	ETS1	PTGS2	NA	0.011137336311241	NA	0.011137336311241	NA	NA
CD8T	DC	ETS1	PTPN6	NA	0.00835906202686671	NA	0.00835906202686671	NA	NA
CD8T	DC	ETS1	SEMA7A	NA	NA	NA	0.0089022745068827	NA	NA
CD8T	DC	ETS1	TGFB1	NA	0.0225337784857365	NA	0.0225337784857365	NA	NA
CD8T	DC	ETS1	TNFSF10	NA	0.0122242553310259	NA	NA	NA	NA
CD8T	DC	ETS1	UBA52	NA	0.0110029307835644	NA	NA	NA	NA
CD8T	DC	ETS1	UBC	NA	0.0148531538839139	NA	NA	NA	NA
CD8T	DC	ETS1	VEGFB	NA	0.0142070641552256	NA	0.0142070641552256	NA	NA
CD8T	DC	FKBP5	ADAM9	NA	NA	NA	0.0088805122668411	NA	NA
CD8T	DC	FKBP5	B2M	NA	0.00723451001794235	NA	0.00723451001794235	NA	NA
CD8T	DC	FKBP5	CALM3	NA	0.00858443715261548	NA	0.00858443715261548	NA	NA
CD8T	DC	FKBP5	CALR	NA	0.013431281486617	NA	0.013431281486617	NA	NA
CD8T	DC	FKBP5	FYN	NA	0.0108396419527133	NA	0.0108396419527133	NA	NA
CD8T	DC	FKBP5	GNAS	NA	NA	NA	0.0132673499847395	NA	NA
CD8T	DC	FKBP5	ICAM3	NA	NA	NA	0.00923487456925546	NA	NA
CD8T	DC	FKBP5	LYZ	NA	0.0150353807906367	NA	0.0150353807906367	NA	NA
CD8T	DC	FKBP5	PTGS2	NA	0.00736629742145176	NA	0.00736629742145176	NA	NA
CD8T	DC	FKBP5	PTPN6	NA	0.0169324544054665	NA	0.0169324544054665	NA	NA
CD8T	DC	FKBP5	TGFB1	NA	0.013684367432431	NA	0.013684367432431	NA	NA
CD8T	DC	FKBP5	VEGFB	NA	0.00749582045687231	NA	0.00749582045687231	NA	NA
CD8T	DC	FOS	ADAM17	NA	NA	0.0204897858709014	NA	NA	NA
CD8T	DC	FOS	ADAM28	NA	NA	0.0260748003037797	NA	NA	NA
CD8T	DC	FOS	B2M	NA	NA	0.0170344978988915	NA	NA	NA
CD8T	DC	FOS	CCL4	NA	NA	0.0180050439429313	NA	NA	NA
CD8T	DC	FOS	CD86	NA	NA	0.0191346139180671	NA	NA	NA
CD8T	DC	FOS	COPA	NA	NA	0.00957306343886398	NA	NA	NA
CD8T	DC	FOS	CXCL2	NA	NA	0.0212689753703307	NA	NA	NA
CD8T	DC	FOS	DUSP18	NA	NA	0.0199703132019602	NA	NA	NA
CD8T	DC	FOS	FYN	NA	NA	0.0268210253559185	NA	NA	NA
CD8T	DC	FOS	GNAI2	NA	NA	0.0159788161685792	NA	NA	NA
CD8T	DC	FOS	HLA.A	NA	NA	0.0177836585658447	NA	NA	NA
CD8T	DC	FOS	HLA.B	NA	NA	0.0151432131444818	NA	NA	NA
CD8T	DC	FOS	HLA.C	NA	NA	0.0144184719689131	NA	NA	NA
CD8T	DC	FOS	ICAM3	NA	NA	0.019171348288942	NA	NA	NA
CD8T	DC	FOS	LRPAP1	NA	NA	0.0169232247854086	NA	NA	NA
CD8T	DC	FOS	PPBP	NA	NA	0.0209486396761471	NA	NA	NA
CD8T	DC	FOS	SEMA7A	NA	NA	0.0172991068059012	NA	NA	NA
CD8T	DC	FOS	SYK	NA	NA	0.025428072603431	NA	NA	NA
CD8T	DC	FOS	TIMP2	NA	NA	0.0186023481438652	NA	NA	NA
CD8T	DC	FOS	TLN1	NA	NA	0.0176539530622192	NA	NA	NA
CD8T	DC	FYN	CALM1	NA	0.0126365700468419	NA	0.0126365700468419	NA	NA
CD8T	DC	FYN	CALM3	NA	0.00779162911857925	NA	0.00779162911857925	NA	NA
CD8T	DC	FYN	GNAS	NA	NA	NA	0.0153808592266887	NA	NA
CD8T	DC	FYN	HLA.A	NA	0.00746606919777042	NA	0.00746606919777042	NA	NA
CD8T	DC	FYN	PTPN6	NA	0.0266769244572554	NA	0.0266769244572554	NA	NA
CD8T	DC	FYN	TGFB1	NA	0.00797269339264476	NA	0.00797269339264476	NA	NA
CD8T	DC	ISG20	CALM1	NA	0.00712556635192615	NA	0.00712556635192615	NA	NA
CD8T	DC	ISG20	CALM3	NA	0.00929641821149142	NA	0.00929641821149142	NA	NA
CD8T	DC	ISG20	GNAS	NA	NA	NA	0.0130603430060768	NA	NA
CD8T	DC	ISG20	PTPN6	NA	0.0143708629594581	NA	0.0143708629594581	NA	NA
CD8T	DC	ISG20	TGFB1	NA	0.00723877793471251	NA	0.00723877793471251	NA	NA
CD8T	DC	ISG20	UBC	NA	0.0108814110474325	NA	NA	NA	NA
CD8T	DC	KLF6	GNAS	NA	NA	NA	0.00981967003182893	NA	NA
CD8T	DC	KLF6	HRAS	NA	NA	NA	0.00794045757009207	NA	NA
CD8T	DC	KLF6	PTPN6	NA	NA	NA	0.00818809775374444	NA	NA
CD8T	DC	KLF6	VEGFB	NA	NA	NA	0.00755599610501058	NA	NA
CD8T	DC	MT2A	CALR	NA	0.00783522547526944	NA	0.00783522547526944	NA	NA
CD8T	DC	MT2A	LYZ	0.0100675635638964	0.0100675635638964	NA	0.0100675635638964	NA	NA
CD8T	DC	MT2A	PTPN6	NA	NA	NA	0.00675585509713852	NA	NA
CD8T	DC	PDE4D	ADAM9	NA	NA	NA	0.00731696926756211	NA	NA
CD8T	DC	PDE4D	CALM1	NA	0.0118087807924133	NA	0.0118087807924133	NA	NA
CD8T	DC	PDE4D	CALM3	NA	0.00786237757057508	NA	0.00786237757057508	NA	NA
CD8T	DC	PDE4D	FYN	NA	0.0100835852557584	NA	0.0100835852557584	NA	NA
CD8T	DC	PDE4D	GNAS	NA	NA	NA	0.0205427901011268	NA	NA
CD8T	DC	PDE4D	HRAS	NA	0.00954490009024189	NA	0.00954490009024189	NA	NA
CD8T	DC	PDE4D	ICAM3	NA	NA	NA	0.0068463478923546	NA	NA
CD8T	DC	PDE4D	PTGS2	NA	0.00928148213847726	NA	0.00928148213847726	NA	NA
CD8T	DC	PDE4D	PTPN6	NA	0.0255746852171196	NA	0.0255746852171196	NA	NA
CD8T	DC	PDE4D	TGFB1	NA	0.0112451173513303	NA	0.0112451173513303	NA	NA
CD8T	DC	PDE4D	VEGFB	NA	0.00844190236837708	NA	0.00844190236837708	NA	NA
CD8T	DC	S100A4	PTPN6	0.030622438700821	0.030622438700821	NA	0.030622438700821	NA	NA
CD8T	DC	SYNE2	LGALS1	0.0482633282611842	NA	NA	NA	NA	NA
CD8T	DC	TXNIP	CALM1	NA	0.00856056579334306	NA	0.00856056579334306	NA	NA
CD8T	DC	TXNIP	GNAS	NA	NA	NA	0.00896028961459342	NA	NA
CD8T	DC	TXNIP	PTPN6	NA	0.0202817581502595	NA	0.0202817581502595	NA	NA
CD8T	DC	TXNIP	VEGFB	NA	0.0159445294121687	NA	0.0159445294121687	NA	NA
CD8T	DC	ZFP36L1	FYN	NA	0.00717826329752723	NA	NA	NA	NA
CD8T	DC	ZFP36L1	HRAS	NA	0.00779425246323432	NA	NA	NA	NA
CD8T	DC	ZFP36L1	PTPN6	NA	0.00852596836427878	NA	NA	NA	NA
CD8T	DC	ZFP36L1	TGFB1	NA	0.0134768928724575	NA	NA	NA	NA
CD8T	DC	ZFP36L1	TNFSF10	NA	0.00761045218437116	NA	NA	NA	NA
CD8T	DC	ZFP36L1	UBA52	NA	0.0125875990252912	NA	NA	NA	NA
CD8T	DC	ZFP36L1	UBC	NA	0.0267024796992876	NA	NA	NA	NA
CD8T	DC	ZFP36L2	TGFB1	NA	0.0106148883167835	NA	NA	NA	NA
CD8T	DC	ZFP36L2	UBA52	NA	0.0108141449875553	NA	NA	NA	NA
CD8T	DC	ZFP36L2	UBC	NA	0.0213802035896511	NA	NA	NA	NA
CD8T	NK	ACTB	ARPC5	NA	0.0127855369725623	NA	0.0127855369725623	NA	NA
CD8T	NK	ACTB	CALM3	NA	0.00724036833854116	NA	0.00724036833854116	NA	NA
CD8T	NK	ACTB	CCL3	NA	NA	0.0140949028206542	NA	NA	NA
CD8T	NK	ACTB	FYN	NA	0.00671878052181022	NA	0.00671878052181022	NA	NA
CD8T	NK	ACTB	GNAS	NA	0.00849138077175617	NA	0.00849138077175617	NA	NA
CD8T	NK	ACTB	IFNG	NA	NA	0.0171702166049385	NA	NA	NA
CD8T	NK	ACTB	PTPN6	NA	0.00898413319691725	NA	0.00898413319691725	NA	NA
CD8T	NK	ACTB	RAC1	NA	NA	0.00849101438221284	NA	NA	NA
CD8T	NK	ACTB	SPON2	NA	NA	0.0130634579727279	NA	NA	NA
CD8T	NK	ACTB	SYK	NA	NA	NA	0.00883117458709532	NA	NA
CD8T	NK	ACTB	TGFB1	NA	0.0174339683036959	0.0174339683036959	0.0174339683036959	NA	NA
CD8T	NK	ACTB	VEGFB	NA	0.00786057298357926	NA	0.00786057298357926	NA	NA
CD8T	NK	ACTB	XCL2	NA	NA	0.00854141115646435	NA	NA	NA
CD8T	NK	ARID5B	CALM1	NA	0.00932447004326383	NA	0.00932447004326383	NA	NA
CD8T	NK	ARID5B	CALM3	NA	0.00679501715614072	NA	0.00679501715614072	NA	NA
CD8T	NK	ARID5B	GNAS	NA	0.0143224383539234	NA	0.0143224383539234	NA	NA
CD8T	NK	ARID5B	PTPN6	NA	0.0190723209416125	NA	0.0190723209416125	NA	NA
CD8T	NK	CCL4	CCL3	NA	NA	0.0119301474878149	NA	NA	NA
CD8T	NK	CCL4	SPON2	NA	NA	0.012567577469448	NA	NA	NA
CD8T	NK	CREM	CD8A	NA	NA	NA	0.0145071243692873	NA	NA
CD8T	NK	CREM	GNAS	NA	NA	NA	0.010295594712354	NA	NA
CD8T	NK	CREM	IFNG	NA	NA	0.0166959530424567	NA	NA	NA
CD8T	NK	CREM	PTPN6	NA	NA	NA	0.00886240408331192	NA	NA
CD8T	NK	CREM	TGFB1	NA	NA	NA	0.00727158190175806	NA	NA
CD8T	NK	CREM	VEGFB	NA	NA	NA	0.00816752256439289	NA	NA
CD8T	NK	ETS1	ARPC5	NA	0.00675969260973588	NA	0.00675969260973588	NA	NA
CD8T	NK	ETS1	B2M	NA	0.00884529515214081	NA	0.00884529515214081	NA	NA
CD8T	NK	ETS1	CALM1	NA	0.00820425063570631	NA	0.00820425063570631	NA	NA
CD8T	NK	ETS1	CALM3	NA	0.00930093498206911	NA	0.00930093498206911	NA	NA
CD8T	NK	ETS1	CALR	NA	0.00732601069141806	NA	0.00732601069141806	NA	NA
CD8T	NK	ETS1	CD55	NA	0.00777754553040767	NA	NA	NA	NA
CD8T	NK	ETS1	CD8A	NA	0.0163524592912228	NA	0.0163524592912228	NA	NA
CD8T	NK	ETS1	FYN	NA	0.0127786352525945	NA	0.0127786352525945	NA	NA
CD8T	NK	ETS1	GNAS	NA	0.00791182902899412	NA	0.00791182902899412	NA	NA
CD8T	NK	ETS1	HLA.A	NA	0.00930095008573359	NA	0.00930095008573359	NA	NA
CD8T	NK	ETS1	HLA.B	NA	NA	NA	0.00846752723033725	NA	NA
CD8T	NK	ETS1	HLA.C	NA	0.00772255669675486	NA	0.00772255669675486	NA	NA
CD8T	NK	ETS1	PTPN6	NA	0.00835906202686671	NA	0.00835906202686671	NA	NA
CD8T	NK	ETS1	SYK	NA	NA	NA	0.00973640458433215	NA	NA
CD8T	NK	ETS1	TGFB1	NA	0.0225337784857365	NA	0.0225337784857365	NA	NA
CD8T	NK	ETS1	UBA52	NA	0.0110029307835644	NA	NA	NA	NA
CD8T	NK	ETS1	UBC	NA	0.0148531538839139	NA	NA	NA	NA
CD8T	NK	ETS1	VEGFB	NA	0.0142070641552256	NA	0.0142070641552256	NA	NA
CD8T	NK	FKBP5	ARF6	NA	0.010667136764495	NA	NA	NA	NA
CD8T	NK	FKBP5	B2M	NA	0.00723451001794235	NA	0.00723451001794235	NA	NA
CD8T	NK	FKBP5	CALM3	NA	0.00858443715261548	NA	0.00858443715261548	NA	NA
CD8T	NK	FKBP5	CALR	NA	0.013431281486617	NA	0.013431281486617	NA	NA
CD8T	NK	FKBP5	CD8A	NA	0.00770503931037653	NA	0.00770503931037653	NA	NA
CD8T	NK	FKBP5	FYN	NA	0.0108396419527133	NA	0.0108396419527133	NA	NA
CD8T	NK	FKBP5	GNAS	NA	0.0132673499847395	NA	0.0132673499847395	NA	NA
CD8T	NK	FKBP5	ICAM3	NA	NA	NA	0.00923487456925546	NA	NA
CD8T	NK	FKBP5	LYZ	NA	0.0150353807906367	NA	0.0150353807906367	NA	NA
CD8T	NK	FKBP5	PTPN6	NA	0.0169324544054665	NA	0.0169324544054665	NA	NA
CD8T	NK	FKBP5	SYK	NA	NA	NA	0.0101900063071945	NA	NA
CD8T	NK	FKBP5	TGFB1	NA	0.013684367432431	NA	0.013684367432431	NA	NA
CD8T	NK	FKBP5	UBA52	NA	0.00675364842039848	NA	NA	NA	NA
CD8T	NK	FKBP5	VEGFB	NA	0.00749582045687231	NA	0.00749582045687231	NA	NA
CD8T	NK	FOS	B2M	NA	NA	0.0170344978988915	NA	NA	NA
CD8T	NK	FOS	CALM1	NA	NA	0.0191684273466229	NA	NA	NA
CD8T	NK	FOS	CCL3	NA	NA	0.0247548675178844	NA	NA	NA
CD8T	NK	FOS	CCL4	NA	NA	0.0180050439429313	NA	NA	NA
CD8T	NK	FOS	CCL5	NA	NA	0.0174530094206686	NA	NA	NA
CD8T	NK	FOS	CD55	NA	NA	0.0147594456378033	NA	NA	NA
CD8T	NK	FOS	FYN	NA	NA	0.0268210253559185	NA	NA	NA
CD8T	NK	FOS	GNAI2	NA	NA	0.0159788161685792	NA	NA	NA
CD8T	NK	FOS	HLA.A	NA	NA	0.0177836585658447	NA	NA	NA
CD8T	NK	FOS	HLA.B	NA	NA	0.0151432131444818	NA	NA	NA
CD8T	NK	FOS	HLA.C	NA	NA	0.0144184719689131	NA	NA	NA
CD8T	NK	FOS	ICAM3	NA	NA	0.019171348288942	NA	NA	NA
CD8T	NK	FOS	IFNG	NA	NA	0.0531491446832805	NA	NA	NA
CD8T	NK	FOS	LRPAP1	NA	NA	0.0169232247854086	NA	NA	NA
CD8T	NK	FOS	RAC1	NA	NA	0.035250565461351	NA	NA	NA
CD8T	NK	FOS	SPON2	NA	NA	0.0251560011162077	NA	NA	NA
CD8T	NK	FOS	TGFB1	NA	NA	0.03336044442471	NA	NA	NA
CD8T	NK	FOS	TLN1	NA	NA	0.0176539530622192	NA	NA	NA
CD8T	NK	FOS	XCL2	NA	NA	0.0252739262980425	NA	NA	NA
CD8T	NK	FYN	CALM1	NA	0.0126365700468419	NA	0.0126365700468419	NA	NA
CD8T	NK	FYN	CALM3	NA	0.00779162911857925	NA	0.00779162911857925	NA	NA
CD8T	NK	FYN	CD8A	NA	0.0241985599033408	NA	0.0241985599033408	NA	NA
CD8T	NK	FYN	GNAS	NA	0.0153808592266887	NA	0.0153808592266887	NA	NA
CD8T	NK	FYN	HLA.A	NA	0.00746606919777042	NA	0.00746606919777042	NA	NA
CD8T	NK	FYN	PTPN6	NA	0.0266769244572554	NA	0.0266769244572554	NA	NA
CD8T	NK	FYN	TGFB1	NA	0.00797269339264476	NA	0.00797269339264476	NA	NA
CD8T	NK	GNLY	CD8A	NA	0.0105033309739775	NA	0.0105033309739775	NA	NA
CD8T	NK	IL7R	CD8A	NA	0.0105399558523315	NA	0.0105399558523315	NA	NA
CD8T	NK	ISG20	CALM1	NA	0.00712556635192615	NA	0.00712556635192615	NA	NA
CD8T	NK	ISG20	CALM3	NA	0.00929641821149142	NA	0.00929641821149142	NA	NA
CD8T	NK	ISG20	GNAS	NA	0.0130603430060768	NA	0.0130603430060768	NA	NA
CD8T	NK	ISG20	PTPN6	NA	0.0143708629594581	NA	0.0143708629594581	NA	NA
CD8T	NK	ISG20	TGFB1	NA	0.00723877793471251	NA	0.00723877793471251	NA	NA
CD8T	NK	ISG20	UBC	NA	0.0108814110474325	NA	NA	NA	NA
CD8T	NK	ISG20	VEGFB	NA	NA	NA	0.00668439381778563	NA	NA
CD8T	NK	KLF6	CD8A	NA	NA	NA	0.01220396582697	NA	NA
CD8T	NK	KLF6	GNAS	NA	NA	NA	0.00981967003182893	NA	NA
CD8T	NK	KLF6	IFNG	NA	NA	0.0157761945547203	NA	NA	NA
CD8T	NK	KLF6	PTPN6	NA	NA	NA	0.00818809775374444	NA	NA
CD8T	NK	KLF6	VEGFB	NA	NA	NA	0.00755599610501058	NA	NA
CD8T	NK	MT2A	CALR	0.00783522547526944	0.00783522547526944	NA	0.00783522547526944	NA	NA
CD8T	NK	MT2A	LYZ	0.0100675635638964	0.0100675635638964	NA	0.0100675635638964	NA	NA
CD8T	NK	MT2A	PTPN6	NA	0.00675585509713852	NA	0.00675585509713852	NA	NA
CD8T	NK	PDE4D	CALM1	NA	0.0118087807924133	NA	0.0118087807924133	NA	NA
CD8T	NK	PDE4D	CALM3	NA	0.00786237757057508	NA	0.00786237757057508	NA	NA
CD8T	NK	PDE4D	CD8A	NA	0.00741297148440578	NA	0.00741297148440578	NA	NA
CD8T	NK	PDE4D	FYN	NA	0.0100835852557584	NA	0.0100835852557584	NA	NA
CD8T	NK	PDE4D	GNAS	NA	0.0205427901011268	NA	0.0205427901011268	NA	NA
CD8T	NK	PDE4D	ICAM3	NA	NA	NA	0.0068463478923546	NA	NA
CD8T	NK	PDE4D	PTPN6	NA	0.0255746852171196	NA	0.0255746852171196	NA	NA
CD8T	NK	PDE4D	TGFB1	NA	0.0112451173513303	NA	0.0112451173513303	NA	NA
CD8T	NK	PDE4D	VEGFB	NA	0.00844190236837708	NA	0.00844190236837708	NA	NA
CD8T	NK	S100A4	PTPN6	NA	0.030622438700821	NA	0.030622438700821	NA	NA
CD8T	NK	SYNE2	LGALS1	0.0482633282611842	NA	NA	NA	NA	NA
CD8T	NK	SYNE2	RAC1	NA	NA	0.00894691010029599	NA	NA	NA
CD8T	NK	TXNIP	CALM1	NA	0.00856056579334306	NA	0.00856056579334306	NA	NA
CD8T	NK	TXNIP	CD8A	NA	0.00791528446851265	NA	0.00791528446851265	NA	NA
CD8T	NK	TXNIP	GNAS	NA	0.00896028961459342	NA	0.00896028961459342	NA	NA
CD8T	NK	TXNIP	PTPN6	NA	0.0202817581502595	NA	0.0202817581502595	NA	NA
CD8T	NK	TXNIP	VEGFB	NA	0.0159445294121687	NA	0.0159445294121687	NA	NA
CD8T	NK	ZFP36L1	CD8A	NA	0.0112636339958026	NA	NA	NA	NA
CD8T	NK	ZFP36L1	FYN	NA	0.00717826329752723	NA	NA	NA	NA
CD8T	NK	ZFP36L1	GNAS	NA	0.00696958787477459	NA	NA	NA	NA
CD8T	NK	ZFP36L1	PTPN6	NA	0.00852596836427878	NA	NA	NA	NA
CD8T	NK	ZFP36L1	TGFB1	NA	0.0134768928724575	NA	NA	NA	NA
CD8T	NK	ZFP36L1	UBA52	NA	0.0125875990252912	NA	NA	NA	NA
CD8T	NK	ZFP36L1	UBC	NA	0.0267024796992876	NA	NA	NA	NA
CD8T	NK	ZFP36L2	TGFB1	NA	0.0106148883167835	NA	NA	NA	NA
CD8T	NK	ZFP36L2	UBA52	NA	0.0108141449875553	NA	NA	NA	NA
CD8T	NK	ZFP36L2	UBC	NA	0.0213802035896511	NA	NA	NA	NA
CD8T	monocyte	ACTB	ARPC5	NA	0.0127855369725623	NA	0.0127855369725623	NA	NA
CD8T	monocyte	ACTB	CALM3	NA	0.00724036833854116	NA	0.00724036833854116	NA	NA
CD8T	monocyte	ACTB	CCL4	NA	NA	0.00818164535112517	NA	NA	NA
CD8T	monocyte	ACTB	CD86	NA	0.00729380146211105	0.00729380146211105	0.00729380146211105	NA	NA
CD8T	monocyte	ACTB	CXCL2	NA	NA	0.00780124792227177	NA	NA	NA
CD8T	monocyte	ACTB	DUSP18	NA	0.00798134985030901	0.00798134985030901	0.00798134985030901	NA	NA
CD8T	monocyte	ACTB	FYN	NA	0.00671878052181022	0.00671878052181022	0.00671878052181022	NA	NA
CD8T	monocyte	ACTB	GNAS	NA	NA	NA	0.00849138077175617	NA	NA
CD8T	monocyte	ACTB	PPBP	NA	NA	0.00742140178033158	NA	NA	NA
CD8T	monocyte	ACTB	PTGS2	NA	NA	0.00631370327808133	NA	NA	NA
CD8T	monocyte	ACTB	PTPN6	NA	0.00898413319691725	NA	0.00898413319691725	NA	NA
CD8T	monocyte	ACTB	SYK	NA	NA	0.00883117458709532	NA	NA	NA
CD8T	monocyte	ACTB	TGFB1	NA	0.0174339683036959	NA	0.0174339683036959	NA	NA
CD8T	monocyte	ACTB	TNFSF10	NA	0.00657098041021654	NA	NA	NA	NA
CD8T	monocyte	ARID5B	CALM1	NA	0.00932447004326383	NA	0.00932447004326383	NA	NA
CD8T	monocyte	ARID5B	CALM3	NA	0.00679501715614072	NA	0.00679501715614072	NA	NA
CD8T	monocyte	ARID5B	GNAS	NA	NA	NA	0.0143224383539234	NA	NA
CD8T	monocyte	ARID5B	PTPN6	NA	0.0190723209416125	NA	0.0190723209416125	NA	NA
CD8T	monocyte	CREM	FYN	NA	NA	0.00650402535512353	0.00650402535512353	NA	NA
CD8T	monocyte	CREM	GNAS	NA	NA	NA	0.010295594712354	NA	NA
CD8T	monocyte	CREM	PTPN6	NA	NA	NA	0.00886240408331192	NA	NA
CD8T	monocyte	CREM	TGFB1	NA	NA	NA	0.00727158190175806	NA	NA
CD8T	monocyte	ETS1	ARPC5	NA	0.00675969260973588	NA	0.00675969260973588	NA	NA
CD8T	monocyte	ETS1	B2M	NA	0.00884529515214081	NA	0.00884529515214081	NA	NA
CD8T	monocyte	ETS1	CALM1	NA	0.00820425063570631	NA	0.00820425063570631	NA	NA
CD8T	monocyte	ETS1	CALM3	NA	0.00930093498206911	NA	0.00930093498206911	NA	NA
CD8T	monocyte	ETS1	CALR	NA	0.00732601069141806	NA	0.00732601069141806	NA	NA
CD8T	monocyte	ETS1	CD86	NA	0.00896547806963758	NA	0.00896547806963758	NA	NA
CD8T	monocyte	ETS1	DUSP18	NA	0.00695871711508723	NA	0.00695871711508723	NA	NA
CD8T	monocyte	ETS1	FYN	NA	0.0127786352525945	NA	0.0127786352525945	NA	NA
CD8T	monocyte	ETS1	GNAS	NA	NA	NA	0.00791182902899412	NA	NA
CD8T	monocyte	ETS1	HLA.A	NA	0.00930095008573359	NA	0.00930095008573359	NA	NA
CD8T	monocyte	ETS1	HLA.B	NA	NA	NA	0.00846752723033725	NA	NA
CD8T	monocyte	ETS1	HLA.C	NA	0.00772255669675486	NA	0.00772255669675486	NA	NA
CD8T	monocyte	ETS1	ICAM3	NA	NA	NA	0.00658890100103764	NA	NA
CD8T	monocyte	ETS1	PTGS2	NA	0.011137336311241	NA	0.011137336311241	NA	NA
CD8T	monocyte	ETS1	PTPN6	NA	0.00835906202686671	NA	0.00835906202686671	NA	NA
CD8T	monocyte	ETS1	TGFB1	NA	0.0225337784857365	NA	0.0225337784857365	NA	NA
CD8T	monocyte	ETS1	TNFSF10	NA	0.0122242553310259	NA	NA	NA	NA
CD8T	monocyte	ETS1	UBA52	NA	0.0110029307835644	NA	NA	NA	NA
CD8T	monocyte	ETS1	UBC	NA	0.0148531538839139	NA	NA	NA	NA
CD8T	monocyte	FKBP5	ADAM9	NA	NA	NA	0.0088805122668411	NA	NA
CD8T	monocyte	FKBP5	B2M	NA	0.00723451001794235	NA	0.00723451001794235	NA	NA
CD8T	monocyte	FKBP5	CALM3	NA	0.00858443715261548	NA	0.00858443715261548	NA	NA
CD8T	monocyte	FKBP5	CALR	NA	0.013431281486617	NA	0.013431281486617	NA	NA
CD8T	monocyte	FKBP5	DUSP18	NA	0.00838802078902546	NA	0.00838802078902546	NA	NA
CD8T	monocyte	FKBP5	FYN	NA	0.0108396419527133	NA	0.0108396419527133	NA	NA
CD8T	monocyte	FKBP5	GNAS	NA	NA	NA	0.0132673499847395	NA	NA
CD8T	monocyte	FKBP5	ICAM3	NA	NA	NA	0.00923487456925546	NA	NA
CD8T	monocyte	FKBP5	LYZ	NA	0.0150353807906367	NA	0.0150353807906367	NA	NA
CD8T	monocyte	FKBP5	PTGS2	NA	0.00736629742145176	NA	0.00736629742145176	NA	NA
CD8T	monocyte	FKBP5	PTPN6	NA	0.0169324544054665	NA	0.0169324544054665	NA	NA
CD8T	monocyte	FKBP5	TGFB1	NA	0.013684367432431	NA	0.013684367432431	NA	NA
CD8T	monocyte	FKBP5	TLN1	NA	0.00657131651969015	NA	NA	NA	NA
CD8T	monocyte	FKBP5	UBA52	NA	0.00675364842039848	NA	NA	NA	NA
CD8T	monocyte	FKBP5	UBC	NA	0.00657732730627352	NA	NA	NA	NA
CD8T	monocyte	FOS	ADAM17	NA	NA	0.0204897858709014	NA	NA	NA
CD8T	monocyte	FOS	B2M	NA	NA	0.0170344978988915	NA	NA	NA
CD8T	monocyte	FOS	CCL4	NA	NA	0.0180050439429313	NA	NA	NA
CD8T	monocyte	FOS	CD86	NA	NA	0.0191346139180671	NA	NA	NA
CD8T	monocyte	FOS	COPA	NA	NA	0.00957306343886398	NA	NA	NA
CD8T	monocyte	FOS	CXCL2	NA	NA	0.0212689753703307	NA	NA	NA
CD8T	monocyte	FOS	DUSP18	NA	NA	0.0199703132019602	NA	NA	NA
CD8T	monocyte	FOS	FYN	NA	NA	0.0268210253559185	NA	NA	NA
CD8T	monocyte	FOS	GNAI2	NA	NA	0.0159788161685792	NA	NA	NA
CD8T	monocyte	FOS	HLA.A	NA	NA	0.0177836585658447	NA	NA	NA
CD8T	monocyte	FOS	HLA.B	NA	NA	0.0151432131444818	NA	NA	NA
CD8T	monocyte	FOS	HLA.C	NA	NA	0.0144184719689131	NA	NA	NA
CD8T	monocyte	FOS	ICAM3	NA	NA	0.019171348288942	NA	NA	NA
CD8T	monocyte	FOS	IL1RN	NA	NA	0.0114668251964146	NA	NA	NA
CD8T	monocyte	FOS	LRPAP1	NA	NA	0.0169232247854086	NA	NA	NA
CD8T	monocyte	FOS	PPBP	NA	NA	0.0209486396761471	NA	NA	NA
CD8T	monocyte	FOS	PTGS2	NA	NA	0.0193845462667281	NA	NA	NA
CD8T	monocyte	FOS	SYK	NA	NA	0.025428072603431	NA	NA	NA
CD8T	monocyte	FOS	TIMP2	NA	NA	0.0186023481438652	NA	NA	NA
CD8T	monocyte	FOS	TLN1	NA	NA	0.0176539530622192	NA	NA	NA
CD8T	monocyte	FYN	CALM1	NA	0.0126365700468419	NA	0.0126365700468419	NA	NA
CD8T	monocyte	FYN	CALM3	NA	0.00779162911857925	NA	0.00779162911857925	NA	NA
CD8T	monocyte	FYN	CD86	NA	0.00651177193368209	NA	0.00651177193368209	NA	NA
CD8T	monocyte	FYN	GNAS	NA	NA	NA	0.0153808592266887	NA	NA
CD8T	monocyte	FYN	HLA.A	NA	0.00746606919777042	NA	0.00746606919777042	NA	NA
CD8T	monocyte	FYN	PTPN6	NA	0.0266769244572554	NA	0.0266769244572554	NA	NA
CD8T	monocyte	FYN	TGFB1	NA	0.00797269339264476	NA	0.00797269339264476	NA	NA
CD8T	monocyte	ISG20	ADAM9	NA	NA	NA	0.00665898590574935	NA	NA
CD8T	monocyte	ISG20	CALM1	NA	0.00712556635192615	NA	0.00712556635192615	NA	NA
CD8T	monocyte	ISG20	CALM3	NA	0.00929641821149142	NA	0.00929641821149142	NA	NA
CD8T	monocyte	ISG20	DUSP18	NA	0.00632670002954116	NA	NA	NA	NA
CD8T	monocyte	ISG20	GNAS	NA	NA	NA	0.0130603430060768	NA	NA
CD8T	monocyte	ISG20	PTPN6	NA	0.0143708629594581	NA	0.0143708629594581	NA	NA
CD8T	monocyte	ISG20	TGFB1	NA	0.00723877793471251	NA	0.00723877793471251	NA	NA
CD8T	monocyte	ISG20	UBC	NA	0.0108814110474325	NA	NA	NA	NA
CD8T	monocyte	KLF6	GNAS	NA	NA	NA	0.00981967003182893	NA	NA
CD8T	monocyte	KLF6	PTPN6	NA	NA	NA	0.00818809775374444	NA	NA
CD8T	monocyte	MT2A	CALR	NA	0.00783522547526944	NA	0.00783522547526944	NA	NA
CD8T	monocyte	MT2A	LYZ	0.0100675635638964	0.0100675635638964	NA	0.0100675635638964	NA	NA
CD8T	monocyte	MT2A	PTPN6	NA	0.00675585509713852	NA	0.00675585509713852	NA	NA
CD8T	monocyte	PDE4D	ADAM9	NA	NA	NA	0.00731696926756211	NA	NA
CD8T	monocyte	PDE4D	CALM1	NA	0.0118087807924133	NA	0.0118087807924133	NA	NA
CD8T	monocyte	PDE4D	CALM3	NA	0.00786237757057508	NA	0.00786237757057508	NA	NA
CD8T	monocyte	PDE4D	CALR	NA	0.00662047766442631	NA	0.00662047766442631	NA	NA
CD8T	monocyte	PDE4D	DUSP18	NA	0.00641995995732143	NA	0.00641995995732143	NA	NA
CD8T	monocyte	PDE4D	FYN	NA	0.0100835852557584	NA	0.0100835852557584	NA	NA
CD8T	monocyte	PDE4D	GNAS	NA	NA	NA	0.0205427901011268	NA	NA
CD8T	monocyte	PDE4D	ICAM3	NA	NA	NA	0.0068463478923546	NA	NA
CD8T	monocyte	PDE4D	PTGS2	NA	0.00928148213847726	NA	0.00928148213847726	NA	NA
CD8T	monocyte	PDE4D	PTPN6	NA	0.0255746852171196	NA	0.0255746852171196	NA	NA
CD8T	monocyte	PDE4D	TGFB1	NA	0.0112451173513303	NA	0.0112451173513303	NA	NA
CD8T	monocyte	S100A4	PTPN6	0.030622438700821	0.030622438700821	NA	0.030622438700821	NA	NA
CD8T	monocyte	SYNE2	LGALS1	0.0482633282611842	NA	NA	NA	NA	NA
CD8T	monocyte	TXNIP	CALM1	NA	0.00856056579334306	NA	0.00856056579334306	NA	NA
CD8T	monocyte	TXNIP	GNAS	NA	NA	NA	0.00896028961459342	NA	NA
CD8T	monocyte	TXNIP	PTPN6	NA	0.0202817581502595	NA	0.0202817581502595	NA	NA
CD8T	monocyte	ZFP36L1	FYN	NA	0.00717826329752723	NA	NA	NA	NA
CD8T	monocyte	ZFP36L1	PTPN6	NA	0.00852596836427878	NA	NA	NA	NA
CD8T	monocyte	ZFP36L1	TGFB1	NA	0.0134768928724575	NA	NA	NA	NA
CD8T	monocyte	ZFP36L1	TNFSF10	NA	0.00761045218437116	NA	NA	NA	NA
CD8T	monocyte	ZFP36L1	UBA52	NA	0.0125875990252912	NA	NA	NA	NA
CD8T	monocyte	ZFP36L1	UBC	NA	0.0267024796992876	NA	NA	NA	NA
CD8T	monocyte	ZFP36L2	TGFB1	NA	0.0106148883167835	NA	NA	NA	NA
CD8T	monocyte	ZFP36L2	UBA52	NA	0.0108141449875553	NA	NA	NA	NA
CD8T	monocyte	ZFP36L2	UBC	NA	0.0213802035896511	NA	NA	NA	NA
DC	B	ACTB	ACTR2	0.0124107497682734	NA	NA	NA	NA	NA
DC	B	ACTB	ARF1	NA	0.00770240938634758	0.00770240938634758	NA	NA	NA
DC	B	ACTB	ARPC5	NA	0.0127855369725623	0.0127855369725623	NA	NA	NA
DC	B	ACTB	CALM3	NA	NA	0.00724036833854116	NA	NA	NA
DC	B	ACTB	CD40	NA	NA	0.00761792314626257	NA	NA	NA
DC	B	ACTB	LGALS1	NA	0.00680371842683864	NA	NA	NA	NA
DC	B	ACTB	RAC1	NA	0.00849101438221284	NA	NA	NA	NA
DC	B	ACTB	S100A8	NA	NA	0.00791825153737523	NA	NA	NA
DC	B	ACTB	S100A9	NA	NA	0.00816970001669594	NA	NA	NA
DC	B	ACTB	SYK	0.00883117458709532	NA	NA	NA	NA	NA
DC	B	ACTB	TGFB1	NA	NA	0.0174339683036959	NA	NA	NA
DC	B	ACTG1	ARPC5	NA	NA	0.00852091888152117	NA	NA	NA
DC	B	ACTG1	TGFB1	NA	NA	0.00926832451109802	NA	NA	NA
DC	B	AKAP13	ARF6	NA	0.00732341874110846	NA	NA	NA	NA
DC	B	AKAP13	HLA.DOA	NA	0.00875141490396791	NA	NA	NA	NA
DC	B	AKAP13	HLA.DOB	NA	0.00875141490396791	NA	NA	NA	NA
DC	B	AKAP13	HLA.DPA1	NA	0.00875141490396791	NA	NA	NA	NA
DC	B	AKAP13	HLA.DPB1	NA	0.00875141490396791	NA	NA	NA	NA
DC	B	AKAP13	HLA.DQA2	NA	0.00875141490396791	NA	NA	NA	NA
DC	B	AKAP13	HLA.DQB1	NA	0.00875141490396791	NA	NA	NA	NA
DC	B	AKAP13	LGALS1	NA	0.0787479333382152	NA	NA	NA	NA
DC	B	AKAP13	RAC1	NA	0.014138636206171	NA	NA	NA	NA
DC	B	ALOX5AP	ACTR2	0.0260442816131405	NA	NA	NA	NA	NA
DC	B	ALOX5AP	CD40	0.009193553934478	NA	NA	NA	NA	NA
DC	B	ALOX5AP	RAC1	0.0106384950395753	NA	NA	NA	NA	NA
DC	B	ALOX5AP	S100A8	0.0106553366336934	NA	NA	NA	NA	NA
DC	B	ALOX5AP	S100A9	0.0105877195296834	NA	NA	NA	NA	NA
DC	B	ALOX5AP	SYK	0.00973107855460397	NA	NA	NA	NA	NA
DC	B	ANXA2	HLA.DOB	0.0155635388860406	NA	NA	NA	NA	NA
DC	B	ANXA2	HLA.DPA1	0.0155635388860406	NA	NA	NA	NA	NA
DC	B	ANXA2	HLA.DPB1	0.0155635388860406	NA	NA	NA	NA	NA
DC	B	ANXA2	HLA.DQA1	0.0121543499273919	NA	NA	NA	NA	NA
DC	B	ANXA2	HLA.DQA2	0.0155635388860406	NA	NA	NA	NA	NA
DC	B	ANXA2	HLA.DQB1	0.0155635388860406	NA	NA	NA	NA	NA
DC	B	ANXA2	RAC1	0.00985556104033197	NA	NA	NA	NA	NA
DC	B	ATF3	ARF1	NA	NA	0.00691270356228263	NA	NA	NA
DC	B	ATF3	B2M	NA	NA	0.00760877090011427	NA	NA	NA
DC	B	ATF3	CALM3	NA	NA	0.00789029207815265	NA	NA	NA
DC	B	ATF3	CD40	NA	NA	0.00978652428547576	NA	NA	NA
DC	B	ATF3	HLA.A	NA	NA	0.00840791400337871	NA	NA	NA
DC	B	ATF3	HLA.B	NA	NA	0.00764638825673558	NA	NA	NA
DC	B	ATF3	S100A8	NA	NA	0.00735115184351544	NA	NA	NA
DC	B	ATF3	S100A9	NA	NA	0.00737321117274464	NA	NA	NA
DC	B	ATF3	TGFB1	NA	NA	0.0139954665966303	NA	NA	NA
DC	B	BHLHE40	ADAM10	NA	0.0119257961018095	NA	NA	NA	NA
DC	B	BHLHE40	ARF6	NA	0.00708361791559141	NA	NA	NA	NA
DC	B	BHLHE40	B2M	NA	0.00757517946489749	NA	NA	NA	NA
DC	B	BHLHE40	CIRBP	NA	0.00802482563583203	NA	NA	NA	NA
DC	B	BHLHE40	HLA.A	NA	0.0077152220034365	NA	NA	NA	NA
DC	B	BHLHE40	HLA.B	NA	0.00756480449724168	NA	NA	NA	NA
DC	B	BHLHE40	HLA.C	NA	0.00694641914565383	NA	NA	NA	NA
DC	B	BHLHE40	HLA.DOA	NA	0.0133745806440569	NA	NA	NA	NA
DC	B	BHLHE40	HLA.DOB	NA	0.0133745806440569	NA	NA	NA	NA
DC	B	BHLHE40	HLA.DPA1	NA	0.0133745806440569	NA	NA	NA	NA
DC	B	BHLHE40	HLA.DPB1	NA	0.0133745806440569	NA	NA	NA	NA
DC	B	BHLHE40	HLA.DQA2	NA	0.0133745806440569	NA	NA	NA	NA
DC	B	BHLHE40	HLA.DQB1	NA	0.0133745806440569	NA	NA	NA	NA
DC	B	BHLHE40	HLA.F	NA	0.00670295834643281	NA	NA	NA	NA
DC	B	BHLHE40	LGALS1	NA	0.0124536888755209	NA	NA	NA	NA
DC	B	BHLHE40	RAC1	NA	0.0140702789953771	NA	NA	NA	NA
DC	B	BHLHE40	S100A4	NA	0.00855704786417446	NA	NA	NA	NA
DC	B	BRD2	HLA.DOA	NA	0.00688862338587812	NA	NA	NA	NA
DC	B	BRD2	HLA.DOB	NA	0.00688862338587812	NA	NA	NA	NA
DC	B	BRD2	HLA.DPA1	NA	0.00688862338587812	NA	NA	NA	NA
DC	B	BRD2	HLA.DPB1	NA	0.00688862338587812	NA	NA	NA	NA
DC	B	BRD2	HLA.DQA2	NA	0.00688862338587812	NA	NA	NA	NA
DC	B	BRD2	HLA.DQB1	NA	0.00688862338587812	NA	NA	NA	NA
DC	B	CCR7	ACTR2	NA	NA	NA	0.0174436854227788	NA	NA
DC	B	CCR7	AREG	NA	NA	NA	0.0157050883411502	NA	NA
DC	B	CCR7	CCL3	NA	NA	NA	0.0191406910571905	NA	NA
DC	B	CCR7	CFLAR	NA	NA	NA	0.0483852253298399	NA	NA
DC	B	CCR7	ICAM2	NA	NA	NA	0.0113588065337999	NA	NA
DC	B	CD1D	GPI	NA	0.0159220205975034	NA	NA	NA	NA
DC	B	CSTA	HLA.DOA	NA	0.0161805275583599	NA	NA	NA	NA
DC	B	CSTA	HLA.DOB	0.0161805275583599	0.0161805275583599	NA	NA	NA	NA
DC	B	CSTA	HLA.DPA1	0.0161805275583599	0.0161805275583599	NA	NA	NA	NA
DC	B	CSTA	HLA.DPB1	0.0161805275583599	0.0161805275583599	NA	NA	NA	NA
DC	B	CSTA	HLA.DQA1	0.012272612656273	NA	NA	NA	NA	NA
DC	B	CSTA	HLA.DQA2	0.0161805275583599	0.0161805275583599	NA	NA	NA	NA
DC	B	CSTA	HLA.DQB1	0.0161805275583599	0.0161805275583599	NA	NA	NA	NA
DC	B	CTSB	ACTR2	NA	NA	NA	0.0202862224907118	NA	NA
DC	B	CTSB	AREG	NA	NA	NA	0.0376284026640826	NA	NA
DC	B	CTSB	CCL3	NA	NA	NA	0.0178924508514882	NA	NA
DC	B	CTSB	CFLAR	NA	NA	NA	0.0299714861560657	NA	NA
DC	B	CTSB	HLA.DOA	NA	NA	NA	0.0126801262994976	NA	NA
DC	B	CTSB	HLA.DOB	NA	NA	NA	0.0126801262994976	NA	NA
DC	B	CTSB	HLA.DPA1	NA	NA	NA	0.0126801262994976	NA	NA
DC	B	CTSB	HLA.DPB1	NA	NA	NA	0.0126801262994976	NA	NA
DC	B	CTSB	HLA.DQA2	NA	NA	NA	0.0126801262994976	NA	NA
DC	B	CTSB	HLA.DQB1	NA	NA	NA	0.0126801262994976	NA	NA
DC	B	CTSB	ICAM2	NA	NA	NA	0.0119482222854155	NA	NA
DC	B	CTSB	RAC1	NA	NA	NA	0.0203872618836137	NA	NA
DC	B	CTSB	S100A8	NA	NA	NA	0.0116946194679125	NA	NA
DC	B	CTSB	S100A9	NA	NA	NA	0.0116606468097598	NA	NA
DC	B	CTSB	SYK	NA	NA	NA	0.0132712261501327	NA	NA
DC	B	ENO1	S100A8	NA	NA	0.00730764531190395	NA	NA	NA
DC	B	FKBP5	ICAM2	NA	NA	NA	0.0129134284426078	NA	NA
DC	B	FKBP5	RAC1	NA	NA	NA	0.0126664411998007	NA	NA
DC	B	FOS	ADAM28	NA	NA	0.0260748003037797	NA	0.0260748003037797	NA
DC	B	FOS	ARF1	NA	NA	0.0183130848070474	NA	0.0183130848070474	NA
DC	B	FOS	ARF6	NA	NA	0.0152955593564387	NA	0.0152955593564387	NA
DC	B	FOS	ARPC5	NA	NA	0.0243847536067356	NA	0.0243847536067356	NA
DC	B	FOS	B2M	NA	NA	0.0170344978988915	NA	0.0170344978988915	NA
DC	B	FOS	BST2	NA	NA	NA	NA	0.0455437497214869	NA
DC	B	FOS	CALM1	NA	NA	NA	NA	0.0191684273466229	NA
DC	B	FOS	CALM2	NA	NA	0.0225227714838629	NA	0.0225227714838629	NA
DC	B	FOS	CALM3	NA	NA	0.0253040721499584	NA	0.0253040721499584	NA
DC	B	FOS	CALR	NA	NA	NA	NA	0.0177494398442149	NA
DC	B	FOS	CD40	NA	NA	0.0167173240458202	NA	NA	NA
DC	B	FOS	CD99	NA	NA	0.0149466049074962	NA	NA	NA
DC	B	FOS	FAM3C	NA	NA	0.0141145985783697	NA	NA	NA
DC	B	FOS	GNAI2	NA	NA	0.0159788161685792	NA	0.0159788161685792	NA
DC	B	FOS	HLA.A	NA	NA	0.0177836585658447	NA	0.0177836585658447	NA
DC	B	FOS	HLA.B	NA	NA	0.0151432131444818	NA	NA	NA
DC	B	FOS	HLA.C	NA	NA	0.0144184719689131	NA	NA	NA
DC	B	FOS	HLA.F	NA	NA	0.0138188993604063	NA	NA	NA
DC	B	FOS	HSPA8	NA	NA	NA	NA	0.0192346053651237	NA
DC	B	FOS	IL4R	NA	NA	NA	NA	0.109471412137399	NA
DC	B	FOS	S100A8	NA	NA	0.0175441454276487	NA	NA	NA
DC	B	FOS	S100A9	NA	NA	0.0177400148998969	NA	NA	NA
DC	B	FOS	TGFB1	NA	NA	0.03336044442471	NA	0.03336044442471	NA
DC	B	FOS	TLN1	NA	NA	0.0176539530622192	NA	0.0176539530622192	NA
DC	B	FOS	TYROBP	NA	NA	0.0147937142549723	NA	NA	NA
DC	B	GSTP1	ACTR2	0.0267252109027335	NA	NA	NA	NA	NA
DC	B	GSTP1	CD40	0.00895927137038357	NA	NA	NA	NA	NA
DC	B	GSTP1	HLA.DOB	0.0211240946629867	NA	NA	NA	NA	NA
DC	B	GSTP1	HLA.DPA1	0.0211240946629867	NA	NA	NA	NA	NA
DC	B	GSTP1	HLA.DPB1	0.0211240946629867	NA	NA	NA	NA	NA
DC	B	GSTP1	HLA.DQA1	0.0175080469478668	NA	NA	NA	NA	NA
DC	B	GSTP1	HLA.DQA2	0.0211240946629867	NA	NA	NA	NA	NA
DC	B	GSTP1	HLA.DQB1	0.0211240946629867	NA	NA	NA	NA	NA
DC	B	GSTP1	RAC1	0.0153867681652499	NA	NA	NA	NA	NA
DC	B	GSTP1	S100A8	0.0118003528427268	NA	NA	NA	NA	NA
DC	B	GSTP1	S100A9	0.0115502129136067	NA	NA	NA	NA	NA
DC	B	GSTP1	SYK	0.0108183260946305	NA	NA	NA	NA	NA
DC	B	HIVEP1	ADAM10	NA	0.00666308851710898	NA	NA	NA	NA
DC	B	HIVEP1	RAC1	NA	0.00677671596776136	NA	NA	NA	NA
DC	B	HSP90AA1	HSPA8	NA	NA	NA	NA	0.144516994220824	0.144516994220824
DC	B	HSPA1B	HSPA8	NA	NA	NA	NA	0.102662522972123	NA
DC	B	IGF2R	LGALS1	NA	0.0562461258754973	NA	NA	NA	NA
DC	B	IGF2R	RAC1	NA	0.0103820030776548	NA	NA	NA	NA
DC	B	IL1B	ACTR2	0.0356663941413411	NA	NA	NA	NA	NA
DC	B	IL1B	B2M	NA	NA	0.00772177269095341	NA	NA	NA
DC	B	IL1B	CALM3	NA	NA	0.0071728264531064	NA	NA	NA
DC	B	IL1B	CD40	0.0109183113787219	NA	0.0109183113787219	NA	NA	NA
DC	B	IL1B	CD99	NA	NA	0.0075157614412258	NA	NA	NA
DC	B	IL1B	HLA.A	NA	NA	0.0074406046274105	NA	NA	NA
DC	B	IL1B	HLA.B	0.0111257053557364	NA	0.0111257053557364	NA	NA	NA
DC	B	IL1B	HLA.C	NA	NA	0.00709371078964563	NA	NA	NA
DC	B	IL1B	HLA.DOB	0.0140320472682935	NA	NA	NA	NA	NA
DC	B	IL1B	HLA.DPA1	0.0140320472682935	NA	NA	NA	NA	NA
DC	B	IL1B	HLA.DPB1	0.0140320472682935	NA	NA	NA	NA	NA
DC	B	IL1B	HLA.DQA1	0.0114757760014433	NA	NA	NA	NA	NA
DC	B	IL1B	HLA.DQA2	0.0140320472682935	NA	NA	NA	NA	NA
DC	B	IL1B	HLA.DQB1	0.0140320472682935	NA	NA	NA	NA	NA
DC	B	IL1B	HLA.F	NA	NA	0.00697374782882303	NA	NA	NA
DC	B	IL1B	RAC1	0.0182974846463175	NA	NA	NA	NA	NA
DC	B	IL1B	S100A8	0.0169569269800865	NA	0.0169569269800865	NA	NA	NA
DC	B	IL1B	S100A9	0.0167414631842481	NA	0.0167414631842481	NA	NA	NA
DC	B	IL1B	SYK	0.0161367269121754	NA	NA	NA	NA	NA
DC	B	IL1B	TGFB1	NA	NA	0.0115286614495118	NA	NA	NA
DC	B	IRF4	ACTR2	NA	NA	NA	0.0222142411143708	NA	NA
DC	B	IRF4	AREG	NA	NA	NA	0.0338568090666166	NA	NA
DC	B	IRF4	CCL3	NA	NA	NA	0.0150063343753153	NA	NA
DC	B	IRF4	CFLAR	NA	NA	NA	0.0404393266619723	NA	NA
DC	B	IRF7	ACTR2	0.0407283965244392	NA	NA	NA	NA	NA
DC	B	IRF7	ADAM28	NA	NA	0.0118478829624588	NA	NA	NA
DC	B	IRF7	ARF1	NA	NA	0.00853142801062913	NA	NA	NA
DC	B	IRF7	ARF6	NA	NA	0.00874716983144613	NA	NA	NA
DC	B	IRF7	ARPC5	NA	NA	0.00719706358410847	NA	NA	NA
DC	B	IRF7	B2M	0.0109245828932106	NA	0.0109245828932106	NA	NA	NA
DC	B	IRF7	CALM2	NA	NA	0.010048566360421	NA	NA	NA
DC	B	IRF7	CALM3	NA	NA	0.0123036565597409	NA	NA	NA
DC	B	IRF7	CD40	0.0225947967704445	NA	0.0225947967704445	NA	NA	NA
DC	B	IRF7	CD99	NA	NA	0.011153614277123	NA	NA	NA
DC	B	IRF7	FAM3C	NA	NA	0.00980839541618291	NA	NA	NA
DC	B	IRF7	GNAI2	NA	NA	0.0135035829996503	NA	NA	NA
DC	B	IRF7	HLA.A	0.0108694836339983	NA	0.0108694836339983	NA	NA	NA
DC	B	IRF7	HLA.B	0.0126154243845107	NA	0.0126154243845107	NA	NA	NA
DC	B	IRF7	HLA.C	NA	NA	0.0103618376804072	NA	NA	NA
DC	B	IRF7	HLA.DMA	0.00971654532747725	NA	NA	NA	NA	NA
DC	B	IRF7	HLA.DMB	0.00971654532747725	NA	NA	NA	NA	NA
DC	B	IRF7	HLA.DOB	0.0135854711998221	NA	NA	NA	NA	NA
DC	B	IRF7	HLA.DPA1	0.0135854711998221	NA	NA	NA	NA	NA
DC	B	IRF7	HLA.DPB1	0.0135854711998221	NA	NA	NA	NA	NA
DC	B	IRF7	HLA.DQA1	0.0116533388971721	NA	NA	NA	NA	NA
DC	B	IRF7	HLA.DQA2	0.0135854711998221	NA	NA	NA	NA	NA
DC	B	IRF7	HLA.DQB1	0.0135854711998221	NA	NA	NA	NA	NA
DC	B	IRF7	HLA.DRB5	0.00853787777148508	NA	NA	NA	NA	NA
DC	B	IRF7	HLA.F	NA	NA	0.0103492499006102	NA	NA	NA
DC	B	IRF7	RAC1	0.0212267831510944	NA	NA	NA	NA	NA
DC	B	IRF7	S100A8	0.0306925836760367	NA	0.0306925836760367	NA	NA	NA
DC	B	IRF7	S100A9	0.0312136696101756	NA	0.0312136696101756	NA	NA	NA
DC	B	IRF7	SYK	0.0179669971057901	NA	NA	NA	NA	NA
DC	B	IRF7	TGFB1	NA	NA	0.0213347309529997	NA	NA	NA
DC	B	IRF7	TLN1	NA	NA	0.0101952574096048	NA	NA	NA
DC	B	IRF7	TYROBP	NA	NA	0.0101982482388328	NA	NA	NA
DC	B	JUN	ADAM28	NA	NA	0.0113410187501454	NA	NA	NA
DC	B	JUN	ARF1	NA	NA	0.0116434966680766	NA	NA	NA
DC	B	JUN	ARF6	NA	NA	0.0173454105554469	NA	0.0173454105554469	NA
DC	B	JUN	ARPC5	NA	NA	0.0108251450597426	NA	NA	NA
DC	B	JUN	B2M	NA	NA	0.0141157862270324	NA	NA	NA
DC	B	JUN	BST2	NA	NA	NA	NA	0.0196004606539303	NA
DC	B	JUN	CALM1	NA	NA	NA	NA	0.0169003724691407	NA
DC	B	JUN	CALM2	NA	NA	0.0213960019798202	NA	0.0213960019798202	NA
DC	B	JUN	CALM3	NA	NA	0.0247540725552984	NA	0.0247540725552984	NA
DC	B	JUN	CALR	NA	NA	NA	NA	0.0195089533282716	NA
DC	B	JUN	CD40	NA	NA	0.0124890793940471	NA	NA	NA
DC	B	JUN	CD99	NA	NA	0.0128999579189366	NA	NA	NA
DC	B	JUN	FAM3C	NA	NA	0.01171737318585	NA	NA	NA
DC	B	JUN	GNAI2	NA	NA	0.00976917783158849	NA	NA	NA
DC	B	JUN	HLA.A	NA	NA	0.0125829303916425	NA	NA	NA
DC	B	JUN	HLA.B	NA	NA	0.011764106599337	NA	NA	NA
DC	B	JUN	HLA.C	NA	NA	0.0121401424960302	NA	NA	NA
DC	B	JUN	HLA.F	NA	NA	0.011969652607071	NA	NA	NA
DC	B	JUN	HSPA8	NA	NA	NA	NA	0.0582543718120613	NA
DC	B	JUN	IL4R	NA	NA	NA	NA	0.0233914043703187	NA
DC	B	JUN	S100A8	NA	NA	0.0129419607517982	NA	NA	NA
DC	B	JUN	S100A9	NA	NA	0.0113938246678175	NA	NA	NA
DC	B	JUN	TGFB1	NA	NA	0.0364663109040967	NA	0.0364663109040967	NA
DC	B	JUN	TLN1	NA	NA	0.0130086525527532	NA	NA	NA
DC	B	JUN	TYROBP	NA	NA	0.0160892569835791	NA	0.0160892569835791	NA
DC	B	JUN	UBA52	NA	NA	NA	NA	0.0271664475277782	NA
DC	B	KLF6	IL4R	NA	NA	NA	NA	0.0180693809350445	NA
DC	B	NFE2L2	KMT2E	NA	NA	NA	NA	NA	0.0143139640556291
DC	B	NFKBIA	ACTR2	NA	NA	NA	0.047412601894636	NA	NA
DC	B	NFKBIA	ADAM10	NA	NA	NA	0.0191781554245498	NA	NA
DC	B	NFKBIA	AREG	NA	NA	NA	0.0877177546506879	NA	NA
DC	B	NFKBIA	CCL3	NA	NA	NA	0.0236458493468999	NA	NA
DC	B	NFKBIA	CCL4	NA	NA	NA	0.0121398054682987	NA	NA
DC	B	NFKBIA	CD40	NA	NA	NA	0.0138200519339427	NA	NA
DC	B	NFKBIA	CFLAR	NA	NA	NA	0.0651162401832478	NA	NA
DC	B	NFKBIA	HLA.DOA	NA	NA	NA	0.0134216297708653	NA	NA
DC	B	NFKBIA	HLA.DOB	NA	NA	NA	0.0134216297708653	NA	NA
DC	B	NFKBIA	HLA.DPA1	NA	NA	NA	0.0134216297708653	NA	NA
DC	B	NFKBIA	HLA.DPB1	NA	NA	NA	0.0134216297708653	NA	NA
DC	B	NFKBIA	HLA.DQA2	NA	NA	NA	0.0134216297708653	NA	NA
DC	B	NFKBIA	HLA.DQB1	NA	NA	NA	0.0134216297708653	NA	NA
DC	B	NFKBIA	ICAM2	NA	NA	NA	0.0136813270119307	NA	NA
DC	B	NFKBIA	IRAK4	NA	NA	NA	0.0128291896815705	NA	NA
DC	B	NFKBIA	RAC1	NA	NA	NA	0.0220782999050869	NA	NA
DC	B	NFKBIA	S100A8	NA	NA	NA	0.0186889120838321	NA	NA
DC	B	NFKBIA	S100A9	NA	NA	NA	0.0188586285580142	NA	NA
DC	B	NFKBIA	SYK	NA	NA	NA	0.014600431367798	NA	NA
DC	B	NFKBIZ	CD40	NA	NA	0.00818782528628953	NA	NA	NA
DC	B	NFKBIZ	S100A8	NA	NA	0.00919809259049151	NA	NA	NA
DC	B	NFKBIZ	S100A9	NA	NA	0.00931161093244811	NA	NA	NA
DC	B	OSM	RAC1	0.0122718668183181	NA	NA	NA	NA	NA
DC	B	OSM	SYK	0.0100404506968971	NA	NA	NA	NA	NA
DC	B	PAK1	GPI	NA	0.0106146803983356	NA	NA	NA	NA
DC	B	PCBP1	ADAM10	NA	0.00701039446448379	NA	NA	NA	NA
DC	B	PCBP1	LGALS1	NA	0.0512753072169897	NA	NA	NA	NA
DC	B	PCBP1	RAC1	NA	0.0129770580200369	NA	NA	NA	NA
DC	B	PLAUR	ACTR2	0.0289521308037641	NA	NA	NA	NA	NA
DC	B	PLAUR	ARF1	0.0105155246112533	NA	NA	NA	NA	NA
DC	B	PLAUR	B2M	0.0123736234037004	NA	NA	NA	NA	NA
DC	B	PLAUR	CD40	0.0141501653658382	NA	NA	NA	NA	NA
DC	B	PLAUR	HLA.A	0.0139947973830921	NA	NA	NA	NA	NA
DC	B	PLAUR	HLA.B	0.0132568234208736	NA	NA	NA	NA	NA
DC	B	PLAUR	HLA.DOB	0.03168932440206	NA	NA	NA	NA	NA
DC	B	PLAUR	HLA.DPA1	0.03168932440206	NA	NA	NA	NA	NA
DC	B	PLAUR	HLA.DPB1	0.03168932440206	NA	NA	NA	NA	NA
DC	B	PLAUR	HLA.DQA1	0.0249910130105688	NA	NA	NA	NA	NA
DC	B	PLAUR	HLA.DQA2	0.03168932440206	NA	NA	NA	NA	NA
DC	B	PLAUR	HLA.DQB1	0.03168932440206	NA	NA	NA	NA	NA
DC	B	PLAUR	RAC1	0.0142896314686736	NA	NA	NA	NA	NA
DC	B	PLAUR	S100A8	0.0139197885264124	NA	NA	NA	NA	NA
DC	B	PLAUR	S100A9	0.0130007596447191	NA	NA	NA	NA	NA
DC	B	PLAUR	SYK	0.0170781150512898	NA	NA	NA	NA	NA
DC	B	PTPRS	ADAM28	NA	NA	0.00802288161813067	NA	NA	NA
DC	B	S100A11	LGALS1	NA	0.0620680550246512	NA	NA	NA	NA
DC	B	S100A11	RAC1	NA	0.00876285357362609	NA	NA	NA	NA
DC	B	SOD2	B2M	NA	NA	0.00700023940949574	NA	NA	NA
DC	B	SOD2	CD40	NA	NA	0.00839910640204899	NA	NA	NA
DC	B	SOD2	HLA.B	NA	NA	0.00688062148900357	NA	NA	NA
DC	B	SOD2	S100A8	NA	NA	0.0106085882326921	NA	NA	NA
DC	B	SOD2	S100A9	NA	NA	0.010168576053011	NA	NA	NA
DC	B	SOD2	TGFB1	NA	NA	0.0111396151744476	NA	NA	NA
DC	B	SOD2	TLN1	NA	NA	0.00857642851877583	NA	NA	NA
DC	B	TIMP1	ACTR2	0.0216984254888705	NA	NA	NA	NA	NA
DC	B	TIMP1	CD40	0.0109458654127813	NA	NA	NA	NA	NA
DC	B	TIMP1	HLA.B	0.00865784599680295	NA	NA	NA	NA	NA
DC	B	TIMP1	RAC1	0.0246556587183081	NA	NA	NA	NA	NA
DC	B	TIMP1	S100A8	0.0128302209543949	NA	NA	NA	NA	NA
DC	B	TIMP1	S100A9	0.012255096903616	NA	NA	NA	NA	NA
DC	B	TIMP1	SYK	0.0122587494694341	NA	NA	NA	NA	NA
DC	B	TMSB10	ARF6	NA	NA	0.00769988990125565	NA	NA	NA
DC	B	TMSB10	TGFB1	NA	NA	0.00720401062615901	NA	NA	NA
DC	B	TNFAIP3	ACTR2	NA	NA	NA	0.0307218788668855	NA	NA
DC	B	TNFAIP3	ADAM10	NA	NA	NA	0.0131180066287722	NA	NA
DC	B	TNFAIP3	AREG	NA	NA	NA	0.0589588019495053	NA	NA
DC	B	TNFAIP3	CCL3	NA	NA	NA	0.0168258173934613	NA	NA
DC	B	TNFAIP3	CD40	NA	NA	NA	0.0112580164880758	NA	NA
DC	B	TNFAIP3	CFLAR	NA	NA	NA	0.0417290472785398	NA	NA
DC	B	TNFAIP3	HLA.DOA	NA	NA	NA	0.0146765819090622	NA	NA
DC	B	TNFAIP3	HLA.DOB	NA	NA	NA	0.0146765819090622	NA	NA
DC	B	TNFAIP3	HLA.DPA1	NA	NA	NA	0.0146765819090622	NA	NA
DC	B	TNFAIP3	HLA.DPB1	NA	NA	NA	0.0146765819090622	NA	NA
DC	B	TNFAIP3	HLA.DQA2	NA	NA	NA	0.0146765819090622	NA	NA
DC	B	TNFAIP3	HLA.DQB1	NA	NA	NA	0.0146765819090622	NA	NA
DC	B	TNFAIP3	RAC1	NA	NA	NA	0.0148412177925324	NA	NA
DC	B	TNFAIP3	S100A8	NA	NA	NA	0.0142373686602977	NA	NA
DC	B	TNFAIP3	S100A9	NA	NA	NA	0.0142903148666119	NA	NA
DC	B	VEGFB	LGALS1	NA	0.0295181772874658	NA	NA	NA	NA
DC	CD4T	ACTB	ACTR2	0.0124107497682734	NA	NA	NA	NA	NA
DC	CD4T	ACTB	ARF1	0.00770240938634758	0.00770240938634758	0.00770240938634758	NA	NA	NA
DC	CD4T	ACTB	ARPC5	NA	0.0127855369725623	0.0127855369725623	NA	NA	NA
DC	CD4T	ACTB	CCL4	0.00818164535112517	NA	0.00818164535112517	NA	NA	NA
DC	CD4T	ACTB	CCL5	NA	NA	0.00755274665610596	NA	NA	NA
DC	CD4T	ACTB	IL6R	NA	0.0156695353959976	NA	NA	NA	NA
DC	CD4T	ACTB	RAC1	0.00849101438221284	0.00849101438221284	NA	NA	NA	NA
DC	CD4T	ACTB	S100A8	0.00791825153737523	NA	0.00791825153737523	NA	NA	NA
DC	CD4T	ACTB	S100A9	0.00816970001669594	NA	0.00816970001669594	NA	NA	NA
DC	CD4T	ACTB	TGFB1	NA	NA	0.0174339683036959	NA	NA	NA
DC	CD4T	ACTB	TNFRSF25	NA	NA	0.00913701712414668	NA	NA	NA
DC	CD4T	ACTG1	ARPC5	NA	NA	0.00852091888152117	NA	NA	NA
DC	CD4T	ACTG1	TGFB1	NA	NA	0.00926832451109802	NA	NA	NA
DC	CD4T	AKAP13	ARF6	NA	0.00732341874110846	NA	NA	NA	NA
DC	CD4T	AKAP13	FLT3LG	NA	0.0155468462609427	NA	NA	NA	NA
DC	CD4T	AKAP13	HLA.DPA1	NA	0.00875141490396791	NA	NA	NA	NA
DC	CD4T	AKAP13	HLA.DPB1	NA	0.00875141490396791	NA	NA	NA	NA
DC	CD4T	AKAP13	IL6R	NA	0.0700184253943689	NA	NA	NA	NA
DC	CD4T	AKAP13	LGALS1	NA	0.0787479333382152	NA	NA	NA	NA
DC	CD4T	AKAP13	RAC1	NA	0.014138636206171	NA	NA	NA	NA
DC	CD4T	ALOX5AP	ACTR2	0.0260442816131405	NA	NA	NA	NA	NA
DC	CD4T	ALOX5AP	CCL4	0.00967477346863195	NA	NA	NA	NA	NA
DC	CD4T	ALOX5AP	CCL5	0.00813549773017383	NA	NA	NA	NA	NA
DC	CD4T	ALOX5AP	FLT3LG	0.0213302988339484	NA	NA	NA	NA	NA
DC	CD4T	ALOX5AP	RAC1	0.0106384950395753	NA	NA	NA	NA	NA
DC	CD4T	ALOX5AP	S100A8	0.0106553366336934	NA	NA	NA	NA	NA
DC	CD4T	ALOX5AP	S100A9	0.0105877195296834	NA	NA	NA	NA	NA
DC	CD4T	ANXA2	HLA.DPB1	0.0155635388860406	NA	NA	NA	NA	NA
DC	CD4T	ANXA2	HLA.DRA	0.0314867586635839	NA	NA	NA	NA	NA
DC	CD4T	ANXA2	RAC1	0.00985556104033197	NA	NA	NA	NA	NA
DC	CD4T	ATF3	B2M	NA	NA	0.00760877090011427	NA	NA	NA
DC	CD4T	ATF3	CALM3	NA	NA	0.00789029207815265	NA	NA	NA
DC	CD4T	ATF3	CCL4	NA	NA	0.00886307508719411	NA	NA	NA
DC	CD4T	ATF3	CCL5	NA	NA	0.00812465844715614	NA	NA	NA
DC	CD4T	ATF3	FYN	NA	NA	0.0105118100317284	NA	NA	NA
DC	CD4T	ATF3	HLA.A	NA	NA	0.00840791400337871	NA	NA	NA
DC	CD4T	ATF3	HLA.B	NA	NA	0.00764638825673558	NA	NA	NA
DC	CD4T	ATF3	TGFB1	NA	NA	0.0139954665966303	NA	NA	NA
DC	CD4T	ATF3	TNFRSF25	NA	NA	0.0136439429782904	NA	NA	NA
DC	CD4T	B2M	CCL4	NA	NA	0.00813090706675041	NA	NA	NA
DC	CD4T	B2M	TGFB1	NA	NA	0.008273329575576	NA	NA	NA
DC	CD4T	B2M	TNFRSF25	NA	NA	0.0123033286252836	NA	NA	NA
DC	CD4T	BHLHE40	ADAM10	NA	0.0119257961018095	NA	NA	NA	NA
DC	CD4T	BHLHE40	ARF6	NA	0.00708361791559141	NA	NA	NA	NA
DC	CD4T	BHLHE40	B2M	NA	0.00757517946489749	NA	NA	NA	NA
DC	CD4T	BHLHE40	CIRBP	NA	0.00802482563583203	NA	NA	NA	NA
DC	CD4T	BHLHE40	FLT3LG	NA	0.0108992754353965	NA	NA	NA	NA
DC	CD4T	BHLHE40	HLA.A	NA	0.0077152220034365	NA	NA	NA	NA
DC	CD4T	BHLHE40	HLA.B	NA	0.00756480449724168	NA	NA	NA	NA
DC	CD4T	BHLHE40	HLA.DPA1	NA	0.0133745806440569	NA	NA	NA	NA
DC	CD4T	BHLHE40	HLA.DPB1	NA	0.0133745806440569	NA	NA	NA	NA
DC	CD4T	BHLHE40	IL6R	NA	0.0356828306816634	NA	NA	NA	NA
DC	CD4T	BHLHE40	LGALS1	NA	0.0124536888755209	NA	NA	NA	NA
DC	CD4T	BHLHE40	RAC1	NA	0.0140702789953771	NA	NA	NA	NA
DC	CD4T	BHLHE40	S100A4	NA	0.00855704786417446	NA	NA	NA	NA
DC	CD4T	BHLHE40	TNFSF12	NA	0.00729944527836264	NA	NA	NA	NA
DC	CD4T	CCR7	ACTR2	NA	NA	NA	0.0174436854227788	NA	NA
DC	CD4T	CCR7	AREG	NA	NA	NA	0.0157050883411502	NA	NA
DC	CD4T	CCR7	CCL3	NA	NA	NA	0.0191406910571905	NA	NA
DC	CD4T	CCR7	CFLAR	NA	NA	NA	0.0483852253298399	NA	NA
DC	CD4T	CCR7	FAS	NA	NA	NA	0.029720034978491	NA	NA
DC	CD4T	CCR7	ICAM2	NA	NA	NA	0.0113588065337999	NA	NA
DC	CD4T	CCR7	TNFRSF25	NA	NA	NA	0.0124686159998873	NA	NA
DC	CD4T	CCR7	VEGFB	NA	NA	NA	0.0118392340956939	NA	NA
DC	CD4T	CD1D	GPI	NA	0.0159220205975034	NA	NA	NA	NA
DC	CD4T	CD33	FLT3LG	NA	0.0114667755183127	NA	NA	NA	NA
DC	CD4T	CSTA	HLA.DPA1	NA	0.0161805275583599	NA	NA	NA	NA
DC	CD4T	CSTA	HLA.DPB1	0.0161805275583599	0.0161805275583599	NA	NA	NA	NA
DC	CD4T	CSTA	HLA.DRA	0.0332442123616155	NA	NA	NA	NA	NA
DC	CD4T	CTSB	ACTR2	NA	NA	NA	0.0202862224907118	NA	NA
DC	CD4T	CTSB	AREG	NA	NA	NA	0.0376284026640826	NA	NA
DC	CD4T	CTSB	CCL3	NA	NA	NA	0.0178924508514882	NA	NA
DC	CD4T	CTSB	CFLAR	NA	NA	NA	0.0299714861560657	NA	NA
DC	CD4T	CTSB	FAS	NA	NA	NA	0.0196460725338291	NA	NA
DC	CD4T	CTSB	HLA.DPA1	NA	NA	NA	0.0126801262994976	NA	NA
DC	CD4T	CTSB	HLA.DPB1	NA	NA	NA	0.0126801262994976	NA	NA
DC	CD4T	CTSB	ICAM2	NA	NA	NA	0.0119482222854155	NA	NA
DC	CD4T	CTSB	RAC1	NA	NA	NA	0.0203872618836137	NA	NA
DC	CD4T	CTSB	S100A8	NA	NA	NA	0.0116946194679125	NA	NA
DC	CD4T	CTSB	S100A9	NA	NA	NA	0.0116606468097598	NA	NA
DC	CD4T	CTSB	TNF	NA	NA	NA	0.0138105619967794	NA	NA
DC	CD4T	CTSB	TNFRSF25	NA	NA	NA	0.0127021123200201	NA	NA
DC	CD4T	CTSB	VEGFB	NA	NA	NA	0.0131356285668417	NA	NA
DC	CD4T	ENO1	FYN	NA	NA	0.00886758602796854	NA	NA	NA
DC	CD4T	FKBP5	ICAM2	NA	NA	NA	0.0129134284426078	NA	NA
DC	CD4T	FKBP5	RAC1	NA	NA	NA	0.0126664411998007	NA	NA
DC	CD4T	FOS	ARF1	NA	NA	0.0183130848070474	NA	0.0183130848070474	NA
DC	CD4T	FOS	ARF6	NA	NA	0.0152955593564387	NA	0.0152955593564387	NA
DC	CD4T	FOS	ARPC5	NA	NA	0.0243847536067356	NA	0.0243847536067356	NA
DC	CD4T	FOS	B2M	NA	NA	0.0170344978988915	NA	0.0170344978988915	NA
DC	CD4T	FOS	BST2	NA	NA	NA	NA	0.0455437497214869	NA
DC	CD4T	FOS	CALM1	NA	NA	NA	NA	0.0191684273466229	NA
DC	CD4T	FOS	CALM2	NA	NA	0.0225227714838629	NA	0.0225227714838629	NA
DC	CD4T	FOS	CALM3	NA	NA	0.0253040721499584	NA	0.0253040721499584	NA
DC	CD4T	FOS	CALR	NA	NA	NA	NA	0.0177494398442149	NA
DC	CD4T	FOS	CCL4	NA	NA	0.0180050439429313	NA	NA	NA
DC	CD4T	FOS	CCL5	NA	NA	0.0174530094206686	NA	NA	NA
DC	CD4T	FOS	CD99	NA	NA	0.0149466049074962	NA	NA	NA
DC	CD4T	FOS	FYN	NA	NA	0.0268210253559185	NA	0.0268210253559185	NA
DC	CD4T	FOS	GNAI2	NA	NA	0.0159788161685792	NA	0.0159788161685792	NA
DC	CD4T	FOS	HLA.A	NA	NA	0.0177836585658447	NA	0.0177836585658447	NA
DC	CD4T	FOS	HLA.B	NA	NA	0.0151432131444818	NA	NA	NA
DC	CD4T	FOS	HLA.C	NA	NA	0.0144184719689131	NA	NA	NA
DC	CD4T	FOS	HSPA8	NA	NA	NA	NA	0.0192346053651237	NA
DC	CD4T	FOS	LRPAP1	NA	NA	NA	NA	0.0169232247854086	NA
DC	CD4T	FOS	S100A8	NA	NA	0.0175441454276487	NA	NA	NA
DC	CD4T	FOS	S100A9	NA	NA	0.0177400148998969	NA	NA	NA
DC	CD4T	FOS	TGFB1	NA	NA	0.03336044442471	NA	0.03336044442471	NA
DC	CD4T	FOS	TLN1	NA	NA	0.0176539530622192	NA	0.0176539530622192	NA
DC	CD4T	FOS	TNFRSF25	NA	NA	0.0155545204914038	NA	NA	NA
DC	CD4T	FOS	TYROBP	NA	NA	0.0147937142549723	NA	NA	NA
DC	CD4T	GSTP1	ACTR2	0.0267252109027335	NA	NA	NA	NA	NA
DC	CD4T	GSTP1	CCL4	0.00876156212675709	NA	NA	NA	NA	NA
DC	CD4T	GSTP1	CCL5	0.00809055701497756	NA	NA	NA	NA	NA
DC	CD4T	GSTP1	FYN	0.00758686465244003	NA	NA	NA	NA	NA
DC	CD4T	GSTP1	HLA.B	0.00812501763285856	NA	NA	NA	NA	NA
DC	CD4T	GSTP1	HLA.DPB1	0.0211240946629867	NA	NA	NA	NA	NA
DC	CD4T	GSTP1	HLA.DRA	0.0331967568509308	NA	NA	NA	NA	NA
DC	CD4T	GSTP1	RAC1	0.0153867681652499	NA	NA	NA	NA	NA
DC	CD4T	GSTP1	S100A8	0.0118003528427268	NA	NA	NA	NA	NA
DC	CD4T	GSTP1	S100A9	0.0115502129136067	NA	NA	NA	NA	NA
DC	CD4T	HLA.DPB1	CD40LG	NA	0.0159919631929999	NA	NA	NA	NA
DC	CD4T	HLA.DQA1	CD40LG	NA	0.0159919631929999	NA	NA	NA	NA
DC	CD4T	HLA.DQA2	CD40LG	NA	NA	NA	NA	NA	0.0152147853985778
DC	CD4T	HLA.DQB1	CD40LG	NA	0.0158671387427068	NA	NA	NA	NA
DC	CD4T	HLA.DRA	HLA.DPB1	0.00951496381113516	NA	NA	NA	NA	NA
DC	CD4T	HLA.DRA	HLA.DRA	0.0206150095049265	NA	NA	NA	NA	NA
DC	CD4T	HLA.DRB1	CD40LG	NA	0.0158306839274707	NA	NA	NA	NA
DC	CD4T	HLA.DRB1	IL6R	NA	0.00842906758859473	NA	NA	NA	NA
DC	CD4T	HLA.DRB5	CD40LG	NA	0.0159919631929999	NA	NA	NA	NA
DC	CD4T	HSP90AA1	HSPA8	NA	NA	NA	NA	0.144516994220824	0.144516994220824
DC	CD4T	HSPA1B	HSPA8	NA	NA	NA	NA	0.102662522972123	NA
DC	CD4T	IGF2R	FLT3LG	NA	0.010606802739228	NA	NA	NA	NA
DC	CD4T	IGF2R	IL6R	NA	0.0719208842722	NA	NA	NA	NA
DC	CD4T	IGF2R	LGALS1	NA	0.0562461258754973	NA	NA	NA	NA
DC	CD4T	IGF2R	RAC1	NA	0.0103820030776548	NA	NA	NA	NA
DC	CD4T	IL1B	ACTR2	0.0356663941413411	NA	NA	NA	NA	NA
DC	CD4T	IL1B	B2M	0.00772177269095341	NA	0.00772177269095341	NA	NA	NA
DC	CD4T	IL1B	CCL4	0.00910557406548823	NA	0.00910557406548823	NA	NA	NA
DC	CD4T	IL1B	CCL5	0.00853243029250133	NA	0.00853243029250133	NA	NA	NA
DC	CD4T	IL1B	CD99	NA	NA	0.0075157614412258	NA	NA	NA
DC	CD4T	IL1B	FLT3LG	0.0188494054463007	NA	NA	NA	NA	NA
DC	CD4T	IL1B	FYN	0.00957176733082596	NA	0.00957176733082596	NA	NA	NA
DC	CD4T	IL1B	HLA.B	0.0111257053557364	NA	0.0111257053557364	NA	NA	NA
DC	CD4T	IL1B	HLA.DPB1	0.0140320472682935	NA	NA	NA	NA	NA
DC	CD4T	IL1B	HLA.DRA	0.0140036711448407	NA	NA	NA	NA	NA
DC	CD4T	IL1B	RAC1	0.0182974846463175	NA	NA	NA	NA	NA
DC	CD4T	IL1B	S100A8	0.0169569269800865	NA	0.0169569269800865	NA	NA	NA
DC	CD4T	IL1B	S100A9	0.0167414631842481	NA	0.0167414631842481	NA	NA	NA
DC	CD4T	IL1B	TGFB1	NA	NA	0.0115286614495118	NA	NA	NA
DC	CD4T	IL1B	TNFRSF25	NA	NA	0.0228190483157799	NA	NA	NA
DC	CD4T	IRF4	ACTR2	NA	NA	NA	0.0222142411143708	NA	NA
DC	CD4T	IRF4	AREG	NA	NA	NA	0.0338568090666166	NA	NA
DC	CD4T	IRF4	CCL3	NA	NA	NA	0.0150063343753153	NA	NA
DC	CD4T	IRF4	CFLAR	NA	NA	NA	0.0404393266619723	NA	NA
DC	CD4T	IRF4	FAS	NA	NA	NA	0.0249731557650434	NA	NA
DC	CD4T	IRF4	TNFRSF25	NA	NA	NA	0.0141991598487487	NA	NA
DC	CD4T	IRF7	ACTR2	0.0407283965244392	NA	NA	NA	NA	NA
DC	CD4T	IRF7	ALOX5AP	0.011153614277123	NA	NA	NA	NA	NA
DC	CD4T	IRF7	ARF1	0.00853142801062913	NA	0.00853142801062913	NA	NA	NA
DC	CD4T	IRF7	ARF6	NA	NA	0.00874716983144613	NA	NA	NA
DC	CD4T	IRF7	B2M	0.0109245828932106	NA	0.0109245828932106	NA	NA	NA
DC	CD4T	IRF7	CALM2	NA	NA	0.010048566360421	NA	NA	NA
DC	CD4T	IRF7	CALM3	NA	NA	0.0123036565597409	NA	NA	NA
DC	CD4T	IRF7	CCL4	0.0182568979052241	NA	0.0182568979052241	NA	NA	NA
DC	CD4T	IRF7	CCL5	0.0159149923863254	NA	0.0159149923863254	NA	NA	NA
DC	CD4T	IRF7	CD99	0.011153614277123	NA	0.011153614277123	NA	NA	NA
DC	CD4T	IRF7	FLT3LG	0.0211720532363729	NA	NA	NA	NA	NA
DC	CD4T	IRF7	FYN	0.0128253037733205	NA	0.0128253037733205	NA	NA	NA
DC	CD4T	IRF7	GNAI2	0.0135035829996503	NA	0.0135035829996503	NA	NA	NA
DC	CD4T	IRF7	HLA.A	0.0108694836339983	NA	0.0108694836339983	NA	NA	NA
DC	CD4T	IRF7	HLA.B	0.0126154243845107	NA	0.0126154243845107	NA	NA	NA
DC	CD4T	IRF7	HLA.C	0.0103618376804072	NA	0.0103618376804072	NA	NA	NA
DC	CD4T	IRF7	HLA.DPB1	0.0135854711998221	NA	NA	NA	NA	NA
DC	CD4T	IRF7	HLA.DRA	0.00974980444865384	NA	NA	NA	NA	NA
DC	CD4T	IRF7	RAC1	0.0212267831510944	NA	NA	NA	NA	NA
DC	CD4T	IRF7	S100A8	0.0306925836760367	NA	0.0306925836760367	NA	NA	NA
DC	CD4T	IRF7	S100A9	0.0312136696101756	NA	0.0312136696101756	NA	NA	NA
DC	CD4T	IRF7	SPTAN1	0.00802905655258244	NA	NA	NA	NA	NA
DC	CD4T	IRF7	TGFB1	NA	NA	0.0213347309529997	NA	NA	NA
DC	CD4T	IRF7	TLN1	0.0101952574096048	NA	0.0101952574096048	NA	NA	NA
DC	CD4T	IRF7	TNFRSF25	NA	NA	0.027867249471237	NA	NA	NA
DC	CD4T	IRF7	TYROBP	NA	NA	0.0101982482388328	NA	NA	NA
DC	CD4T	IRF8	FLT3LG	0.00892325552282825	NA	NA	NA	NA	NA
DC	CD4T	ITGB2	FLT3LG	NA	0.019957467467164	NA	NA	NA	NA
DC	CD4T	ITGB2	IL6R	NA	0.0164110314691804	NA	NA	NA	NA
DC	CD4T	ITGB2	LGALS1	NA	0.00846376764256668	NA	NA	NA	NA
DC	CD4T	JUN	ARF1	NA	NA	0.0116434966680766	NA	NA	NA
DC	CD4T	JUN	ARF6	NA	NA	0.0173454105554469	NA	0.0173454105554469	NA
DC	CD4T	JUN	ARPC5	NA	NA	0.0108251450597426	NA	NA	NA
DC	CD4T	JUN	B2M	NA	NA	0.0141157862270324	NA	NA	NA
DC	CD4T	JUN	BST2	NA	NA	NA	NA	0.0196004606539303	NA
DC	CD4T	JUN	CALM1	NA	NA	NA	NA	0.0169003724691407	NA
DC	CD4T	JUN	CALM2	NA	NA	0.0213960019798202	NA	0.0213960019798202	NA
DC	CD4T	JUN	CALM3	NA	NA	0.0247540725552984	NA	0.0247540725552984	NA
DC	CD4T	JUN	CALR	NA	NA	NA	NA	0.0195089533282716	NA
DC	CD4T	JUN	CCL4	NA	NA	0.0112341447038515	NA	NA	NA
DC	CD4T	JUN	CCL5	NA	NA	0.0123437261609295	NA	NA	NA
DC	CD4T	JUN	CD99	NA	NA	0.0128999579189366	NA	NA	NA
DC	CD4T	JUN	FYN	NA	NA	0.0181507387304421	NA	0.0181507387304421	NA
DC	CD4T	JUN	GNAI2	NA	NA	0.00976917783158849	NA	NA	NA
DC	CD4T	JUN	HLA.A	NA	NA	0.0125829303916425	NA	NA	NA
DC	CD4T	JUN	HLA.B	NA	NA	0.011764106599337	NA	NA	NA
DC	CD4T	JUN	HLA.C	NA	NA	0.0121401424960302	NA	NA	NA
DC	CD4T	JUN	HSPA8	NA	NA	NA	NA	0.0582543718120613	NA
DC	CD4T	JUN	S100A8	NA	NA	0.0129419607517982	NA	NA	NA
DC	CD4T	JUN	S100A9	NA	NA	0.0113938246678175	NA	NA	NA
DC	CD4T	JUN	TGFB1	NA	NA	0.0364663109040967	NA	0.0364663109040967	NA
DC	CD4T	JUN	TLN1	NA	NA	0.0130086525527532	NA	NA	NA
DC	CD4T	JUN	TNFRSF25	NA	NA	0.0116934327844356	NA	NA	NA
DC	CD4T	JUN	TYROBP	NA	NA	0.0160892569835791	NA	0.0160892569835791	NA
DC	CD4T	JUN	UBA52	NA	NA	NA	NA	0.0271664475277782	NA
DC	CD4T	MNDA	FLT3LG	0.0113833969363107	0.0113833969363107	NA	NA	NA	NA
DC	CD4T	NFE2L2	KMT2E	NA	NA	NA	NA	NA	0.0143139640556291
DC	CD4T	NFKBIA	ACTR2	NA	NA	NA	0.047412601894636	NA	NA
DC	CD4T	NFKBIA	ADAM10	NA	NA	NA	0.0191781554245498	NA	NA
DC	CD4T	NFKBIA	AREG	NA	NA	NA	0.0877177546506879	NA	NA
DC	CD4T	NFKBIA	CCL3	NA	NA	NA	0.0236458493468999	NA	NA
DC	CD4T	NFKBIA	CCL4	NA	NA	NA	0.0121398054682987	NA	NA
DC	CD4T	NFKBIA	CFLAR	NA	NA	NA	0.0651162401832478	NA	NA
DC	CD4T	NFKBIA	FAS	NA	NA	NA	0.0412995282685987	NA	NA
DC	CD4T	NFKBIA	HLA.DPA1	NA	NA	NA	0.0134216297708653	NA	NA
DC	CD4T	NFKBIA	HLA.DPB1	NA	NA	NA	0.0134216297708653	NA	NA
DC	CD4T	NFKBIA	ICAM2	NA	NA	NA	0.0136813270119307	NA	NA
DC	CD4T	NFKBIA	IRAK4	NA	NA	NA	0.0128291896815705	NA	NA
DC	CD4T	NFKBIA	RAC1	NA	NA	NA	0.0220782999050869	NA	NA
DC	CD4T	NFKBIA	S100A8	NA	NA	NA	0.0186889120838321	NA	NA
DC	CD4T	NFKBIA	S100A9	NA	NA	NA	0.0188586285580142	NA	NA
DC	CD4T	NFKBIA	TNF	NA	NA	NA	0.0219664640158747	NA	NA
DC	CD4T	NFKBIA	TNFRSF25	NA	NA	NA	0.0301165110770287	NA	NA
DC	CD4T	NFKBIA	TNFSF10	NA	NA	NA	0.0124534445547475	NA	NA
DC	CD4T	NFKBIA	VCAN	NA	NA	NA	0.0110669211214034	NA	NA
DC	CD4T	NFKBIA	VEGFB	NA	NA	NA	0.0131734599172548	NA	NA
DC	CD4T	NFKBIZ	S100A8	NA	NA	0.00919809259049151	NA	NA	NA
DC	CD4T	NFKBIZ	S100A9	NA	NA	0.00931161093244811	NA	NA	NA
DC	CD4T	OSM	FLT3LG	0.0228274066564381	NA	NA	NA	NA	NA
DC	CD4T	OSM	RAC1	0.0122718668183181	NA	NA	NA	NA	NA
DC	CD4T	PAK1	GPI	NA	0.0106146803983356	NA	NA	NA	NA
DC	CD4T	PCBP1	ADAM10	NA	0.00701039446448379	NA	NA	NA	NA
DC	CD4T	PCBP1	IL6R	NA	0.0522041574914204	NA	NA	NA	NA
DC	CD4T	PCBP1	LGALS1	NA	0.0512753072169897	NA	NA	NA	NA
DC	CD4T	PCBP1	RAC1	NA	0.0129770580200369	NA	NA	NA	NA
DC	CD4T	PLAUR	ACTR2	0.0289521308037641	NA	NA	NA	NA	NA
DC	CD4T	PLAUR	ALOX5AP	0.00928093428543257	NA	NA	NA	NA	NA
DC	CD4T	PLAUR	ARF1	0.0105155246112533	NA	NA	NA	NA	NA
DC	CD4T	PLAUR	B2M	0.0123736234037004	NA	NA	NA	NA	NA
DC	CD4T	PLAUR	CCL4	0.0133345836057739	NA	NA	NA	NA	NA
DC	CD4T	PLAUR	CCL5	0.0121276110756925	NA	NA	NA	NA	NA
DC	CD4T	PLAUR	CD99	0.00928093428543256	NA	NA	NA	NA	NA
DC	CD4T	PLAUR	FLT3LG	0.0149149130280184	NA	NA	NA	NA	NA
DC	CD4T	PLAUR	FYN	0.0164583460201903	NA	NA	NA	NA	NA
DC	CD4T	PLAUR	HLA.A	0.0139947973830921	NA	NA	NA	NA	NA
DC	CD4T	PLAUR	HLA.B	0.0132568234208736	NA	NA	NA	NA	NA
DC	CD4T	PLAUR	HLA.C	0.00978911270162364	NA	NA	NA	NA	NA
DC	CD4T	PLAUR	HLA.DPB1	0.03168932440206	NA	NA	NA	NA	NA
DC	CD4T	PLAUR	HLA.DRA	0.0571198493198458	NA	NA	NA	NA	NA
DC	CD4T	PLAUR	RAC1	0.0142896314686736	NA	NA	NA	NA	NA
DC	CD4T	PLAUR	S100A8	0.0139197885264124	NA	NA	NA	NA	NA
DC	CD4T	PLAUR	S100A9	0.0130007596447191	NA	NA	NA	NA	NA
DC	CD4T	S100A11	IL6R	NA	0.0453427667508155	NA	NA	NA	NA
DC	CD4T	S100A11	LGALS1	NA	0.0620680550246512	NA	NA	NA	NA
DC	CD4T	S100A11	RAC1	NA	0.00876285357362609	NA	NA	NA	NA
DC	CD4T	SOD2	CCL4	NA	NA	0.00848333830698767	NA	NA	NA
DC	CD4T	SOD2	CCL5	NA	NA	0.00802852183296334	NA	NA	NA
DC	CD4T	SOD2	FYN	NA	NA	0.00958160296952064	NA	NA	NA
DC	CD4T	SOD2	S100A8	NA	NA	0.0106085882326921	NA	NA	NA
DC	CD4T	SOD2	S100A9	NA	NA	0.010168576053011	NA	NA	NA
DC	CD4T	SOD2	TGFB1	NA	NA	0.0111396151744476	NA	NA	NA
DC	CD4T	SOD2	TLN1	NA	NA	0.00857642851877583	NA	NA	NA
DC	CD4T	SOD2	TNFRSF25	NA	NA	0.0105762482137697	NA	NA	NA
DC	CD4T	SPI1	FLT3LG	0.00961934446522306	NA	NA	NA	NA	NA
DC	CD4T	SPI1	HLA.DPB1	0.00951480303158612	NA	NA	NA	NA	NA
DC	CD4T	SPI1	HLA.DRA	0.0185336391402096	NA	NA	NA	NA	NA
DC	CD4T	TCF4	FLT3LG	0.00866261699896163	NA	NA	NA	NA	NA
DC	CD4T	TIMP1	ACTR2	0.0216984254888705	NA	NA	NA	NA	NA
DC	CD4T	TIMP1	ALOX5AP	0.00848165388315539	NA	NA	NA	NA	NA
DC	CD4T	TIMP1	B2M	0.00847307665409676	NA	NA	NA	NA	NA
DC	CD4T	TIMP1	CCL4	0.0112982439456362	NA	NA	NA	NA	NA
DC	CD4T	TIMP1	CCL5	0.0106005446680274	NA	NA	NA	NA	NA
DC	CD4T	TIMP1	CD99	0.00848165388315539	NA	NA	NA	NA	NA
DC	CD4T	TIMP1	FLT3LG	0.0105205557622914	NA	NA	NA	NA	NA
DC	CD4T	TIMP1	FYN	0.0138707343107249	NA	NA	NA	NA	NA
DC	CD4T	TIMP1	HLA.A	0.00789195144393834	NA	NA	NA	NA	NA
DC	CD4T	TIMP1	HLA.B	0.00865784599680295	NA	NA	NA	NA	NA
DC	CD4T	TIMP1	HLA.C	0.00785986031062024	NA	NA	NA	NA	NA
DC	CD4T	TIMP1	RAC1	0.0246556587183081	NA	NA	NA	NA	NA
DC	CD4T	TIMP1	S100A8	0.0128302209543949	NA	NA	NA	NA	NA
DC	CD4T	TIMP1	S100A9	0.012255096903616	NA	NA	NA	NA	NA
DC	CD4T	TIMP1	TLN1	0.00917818542596665	NA	NA	NA	NA	NA
DC	CD4T	TMSB10	ARF6	NA	NA	0.00769988990125565	NA	NA	NA
DC	CD4T	TNFAIP3	ACTR2	NA	NA	NA	0.0307218788668855	NA	NA
DC	CD4T	TNFAIP3	ADAM10	NA	NA	NA	0.0131180066287722	NA	NA
DC	CD4T	TNFAIP3	AREG	NA	NA	NA	0.0589588019495053	NA	NA
DC	CD4T	TNFAIP3	CCL3	NA	NA	NA	0.0168258173934613	NA	NA
DC	CD4T	TNFAIP3	CFLAR	NA	NA	NA	0.0417290472785398	NA	NA
DC	CD4T	TNFAIP3	FAS	NA	NA	NA	0.0272504528193642	NA	NA
DC	CD4T	TNFAIP3	HLA.DPA1	NA	NA	NA	0.0146765819090622	NA	NA
DC	CD4T	TNFAIP3	HLA.DPB1	NA	NA	NA	0.0146765819090622	NA	NA
DC	CD4T	TNFAIP3	ICAM2	NA	NA	NA	0.0108249850609341	NA	NA
DC	CD4T	TNFAIP3	RAC1	NA	NA	NA	0.0148412177925324	NA	NA
DC	CD4T	TNFAIP3	S100A8	NA	NA	NA	0.0142373686602977	NA	NA
DC	CD4T	TNFAIP3	S100A9	NA	NA	NA	0.0142903148666119	NA	NA
DC	CD4T	TNFAIP3	TNF	NA	NA	NA	0.0161387066048097	NA	NA
DC	CD4T	TNFAIP3	TNFRSF25	NA	NA	NA	0.0217656543667814	NA	NA
DC	CD4T	TNFAIP3	VEGFB	NA	NA	NA	0.0113832512713975	NA	NA
DC	CD4T	VEGFB	IL6R	NA	0.0177064034534911	NA	NA	NA	NA
DC	CD4T	VEGFB	LGALS1	NA	0.0295181772874658	NA	NA	NA	NA
DC	CD8T	ACTB	ACTR2	0.0124107497682734	NA	NA	NA	NA	NA
DC	CD8T	ACTB	ARF1	NA	0.00770240938634758	NA	NA	NA	NA
DC	CD8T	ACTB	ARPC5	NA	0.0127855369725623	0.0127855369725623	NA	NA	NA
DC	CD8T	ACTB	CCL3	0.0140949028206542	NA	0.0140949028206542	NA	NA	NA
DC	CD8T	ACTB	CCL4	NA	NA	0.00818164535112517	NA	NA	NA
DC	CD8T	ACTB	IFNG	NA	0.0171702166049385	0.0171702166049385	NA	NA	NA
DC	CD8T	ACTB	RAC1	NA	0.00849101438221284	NA	NA	NA	NA
DC	CD8T	ACTB	S100A8	NA	NA	0.00791825153737523	NA	NA	NA
DC	CD8T	ACTB	S100A9	NA	NA	0.00816970001669594	NA	NA	NA
DC	CD8T	ACTB	SPON2	0.0130634579727279	NA	NA	NA	NA	NA
DC	CD8T	ACTB	TGFB1	NA	NA	0.0174339683036959	NA	NA	NA
DC	CD8T	ACTG1	ARPC5	NA	NA	0.00852091888152117	NA	NA	NA
DC	CD8T	ACTG1	TGFB1	NA	NA	0.00926832451109802	NA	NA	NA
DC	CD8T	AKAP13	ARF6	NA	0.00732341874110846	NA	NA	NA	NA
DC	CD8T	AKAP13	FLT3LG	NA	0.0155468462609427	NA	NA	NA	NA
DC	CD8T	AKAP13	HLA.DPA1	NA	0.00875141490396791	NA	NA	NA	NA
DC	CD8T	AKAP13	HLA.DPB1	NA	0.00875141490396791	NA	NA	NA	NA
DC	CD8T	AKAP13	HLA.DQB1	NA	0.00875141490396791	NA	NA	NA	NA
DC	CD8T	AKAP13	IFNG	NA	0.0159144623104813	NA	NA	NA	NA
DC	CD8T	AKAP13	LGALS1	NA	0.0787479333382152	NA	NA	NA	NA
DC	CD8T	AKAP13	RAC1	NA	0.014138636206171	NA	NA	NA	NA
DC	CD8T	ALOX5AP	ACTR2	0.0260442816131405	NA	NA	NA	NA	NA
DC	CD8T	ALOX5AP	CCL3	0.0192903493456978	NA	NA	NA	NA	NA
DC	CD8T	ALOX5AP	CCL4	0.00967477346863195	NA	NA	NA	NA	NA
DC	CD8T	ALOX5AP	RAC1	0.0106384950395753	NA	NA	NA	NA	NA
DC	CD8T	ALOX5AP	S100A8	0.0106553366336934	NA	NA	NA	NA	NA
DC	CD8T	ALOX5AP	S100A9	0.0105877195296834	NA	NA	NA	NA	NA
DC	CD8T	ALOX5AP	SPON2	0.0199374334559836	NA	NA	NA	NA	NA
DC	CD8T	ANXA2	CD8A	0.0126245147767584	NA	NA	NA	NA	NA
DC	CD8T	ANXA2	CD8B	0.0188426957512629	NA	NA	NA	NA	NA
DC	CD8T	ANXA2	HLA.DPA1	0.0155635388860406	NA	NA	NA	NA	NA
DC	CD8T	ANXA2	HLA.DPB1	0.0155635388860406	NA	NA	NA	NA	NA
DC	CD8T	ANXA2	RAC1	0.00985556104033197	NA	NA	NA	NA	NA
DC	CD8T	ATF3	CALM3	NA	NA	0.00789029207815265	NA	NA	NA
DC	CD8T	ATF3	CCL3	NA	NA	0.0157203301923676	NA	NA	NA
DC	CD8T	ATF3	CCL4	NA	NA	0.00886307508719411	NA	NA	NA
DC	CD8T	ATF3	CD8A	NA	NA	0.0224226950921022	NA	NA	NA
DC	CD8T	ATF3	FYN	NA	NA	0.0105118100317284	NA	NA	NA
DC	CD8T	ATF3	HLA.A	NA	NA	0.00840791400337871	NA	NA	NA
DC	CD8T	ATF3	IFNG	NA	NA	0.0088508693150899	NA	NA	NA
DC	CD8T	ATF3	TGFB1	NA	NA	0.0139954665966303	NA	NA	NA
DC	CD8T	B2M	CCL3	NA	NA	0.0179337660402998	NA	NA	NA
DC	CD8T	B2M	CCL4	NA	NA	0.00813090706675041	NA	NA	NA
DC	CD8T	B2M	IFNG	NA	NA	0.0205718351621923	NA	NA	NA
DC	CD8T	B2M	TGFB1	NA	NA	0.008273329575576	NA	NA	NA
DC	CD8T	BHLHE40	ADAM10	NA	0.0119257961018095	NA	NA	NA	NA
DC	CD8T	BHLHE40	ARF6	NA	0.00708361791559141	NA	NA	NA	NA
DC	CD8T	BHLHE40	B2M	NA	0.00757517946489749	NA	NA	NA	NA
DC	CD8T	BHLHE40	CIRBP	NA	0.00802482563583203	NA	NA	NA	NA
DC	CD8T	BHLHE40	FLT3LG	NA	0.0108992754353965	NA	NA	NA	NA
DC	CD8T	BHLHE40	HLA.A	NA	0.0077152220034365	NA	NA	NA	NA
DC	CD8T	BHLHE40	HLA.B	NA	0.00756480449724168	NA	NA	NA	NA
DC	CD8T	BHLHE40	HLA.DPA1	NA	0.0133745806440569	NA	NA	NA	NA
DC	CD8T	BHLHE40	HLA.DPB1	NA	0.0133745806440569	NA	NA	NA	NA
DC	CD8T	BHLHE40	HLA.DQB1	NA	0.0133745806440569	NA	NA	NA	NA
DC	CD8T	BHLHE40	IFNG	NA	0.0175859525194995	NA	NA	NA	NA
DC	CD8T	BHLHE40	LGALS1	NA	0.0124536888755209	NA	NA	NA	NA
DC	CD8T	BHLHE40	RAC1	NA	0.0140702789953771	NA	NA	NA	NA
DC	CD8T	BHLHE40	S100A4	NA	0.00855704786417446	NA	NA	NA	NA
DC	CD8T	BRD2	IFNG	NA	0.00861542029528675	NA	NA	NA	NA
DC	CD8T	CCR7	ACTR2	NA	NA	NA	0.0174436854227788	NA	NA
DC	CD8T	CCR7	CCL3	NA	NA	NA	0.0191406910571905	NA	NA
DC	CD8T	CCR7	CFLAR	NA	NA	NA	0.0483852253298399	NA	NA
DC	CD8T	CCR7	ICAM2	NA	NA	NA	0.0113588065337999	NA	NA
DC	CD8T	CCR7	SPON2	NA	NA	NA	0.0196038066273742	NA	NA
DC	CD8T	CCR7	TNFRSF25	NA	NA	NA	0.0124686159998873	NA	NA
DC	CD8T	CCR7	VEGFB	NA	NA	NA	0.0118392340956939	NA	NA
DC	CD8T	CD1D	FCN1	NA	0.00768796659173051	NA	NA	NA	NA
DC	CD8T	CD1D	GPI	NA	0.0159220205975034	NA	NA	NA	NA
DC	CD8T	CD33	FLT3LG	NA	0.0114667755183127	NA	NA	NA	NA
DC	CD8T	CSTA	CD8A	0.0129315249015861	NA	NA	NA	NA	NA
DC	CD8T	CSTA	CD8B	0.0211806100641893	NA	NA	NA	NA	NA
DC	CD8T	CSTA	HLA.DPA1	0.0161805275583599	0.0161805275583599	NA	NA	NA	NA
DC	CD8T	CSTA	HLA.DPB1	0.0161805275583599	0.0161805275583599	NA	NA	NA	NA
DC	CD8T	CSTA	HLA.DQB1	NA	0.0161805275583599	NA	NA	NA	NA
DC	CD8T	CTSB	ACTR2	NA	NA	NA	0.0202862224907118	NA	NA
DC	CD8T	CTSB	CCL3	NA	NA	NA	0.0178924508514882	NA	NA
DC	CD8T	CTSB	CFLAR	NA	NA	NA	0.0299714861560657	NA	NA
DC	CD8T	CTSB	HLA.DPA1	NA	NA	NA	0.0126801262994976	NA	NA
DC	CD8T	CTSB	HLA.DPB1	NA	NA	NA	0.0126801262994976	NA	NA
DC	CD8T	CTSB	HLA.DQB1	NA	NA	NA	0.0126801262994976	NA	NA
DC	CD8T	CTSB	ICAM2	NA	NA	NA	0.0119482222854155	NA	NA
DC	CD8T	CTSB	RAC1	NA	NA	NA	0.0203872618836137	NA	NA
DC	CD8T	CTSB	S100A8	NA	NA	NA	0.0116946194679125	NA	NA
DC	CD8T	CTSB	S100A9	NA	NA	NA	0.0116606468097598	NA	NA
DC	CD8T	CTSB	SPON2	NA	NA	NA	0.0178033173556729	NA	NA
DC	CD8T	CTSB	TNF	NA	NA	NA	0.0138105619967794	NA	NA
DC	CD8T	CTSB	TNFRSF25	NA	NA	NA	0.0127021123200201	NA	NA
DC	CD8T	CTSB	VEGFB	NA	NA	NA	0.0131356285668417	NA	NA
DC	CD8T	ENO1	FYN	NA	NA	0.00886758602796854	NA	NA	NA
DC	CD8T	ENO1	IFNG	NA	NA	0.0101678386404191	NA	NA	NA
DC	CD8T	FKBP5	ICAM2	NA	NA	NA	0.0129134284426078	NA	NA
DC	CD8T	FKBP5	RAC1	NA	NA	NA	0.0126664411998007	NA	NA
DC	CD8T	FOS	ARF1	NA	NA	0.0183130848070474	NA	0.0183130848070474	NA
DC	CD8T	FOS	ARF6	NA	NA	NA	NA	0.0152955593564387	NA
DC	CD8T	FOS	ARPC5	NA	NA	0.0243847536067356	NA	0.0243847536067356	NA
DC	CD8T	FOS	B2M	NA	NA	0.0170344978988915	NA	0.0170344978988915	NA
DC	CD8T	FOS	BST2	NA	NA	NA	NA	0.0455437497214869	NA
DC	CD8T	FOS	CALM1	NA	NA	NA	NA	0.0191684273466229	NA
DC	CD8T	FOS	CALM2	NA	NA	0.0225227714838629	NA	0.0225227714838629	NA
DC	CD8T	FOS	CALM3	NA	NA	0.0253040721499584	NA	0.0253040721499584	NA
DC	CD8T	FOS	CCL3	NA	NA	0.0247548675178844	NA	NA	NA
DC	CD8T	FOS	CCL4	NA	NA	0.0180050439429313	NA	NA	NA
DC	CD8T	FOS	CD8A	NA	NA	0.0344374020430802	NA	0.0344374020430802	NA
DC	CD8T	FOS	CD8B	NA	NA	NA	NA	0.0518715465285772	NA
DC	CD8T	FOS	FYN	NA	NA	0.0268210253559185	NA	0.0268210253559185	NA
DC	CD8T	FOS	GNAI2	NA	NA	0.0159788161685792	NA	0.0159788161685792	NA
DC	CD8T	FOS	HLA.A	NA	NA	0.0177836585658447	NA	0.0177836585658447	NA
DC	CD8T	FOS	HLA.B	NA	NA	0.0151432131444818	NA	NA	NA
DC	CD8T	FOS	HLA.C	NA	NA	0.0144184719689131	NA	NA	NA
DC	CD8T	FOS	HSPA8	NA	NA	NA	NA	0.0192346053651237	NA
DC	CD8T	FOS	IFNG	NA	NA	0.0531491446832805	NA	NA	NA
DC	CD8T	FOS	LRPAP1	NA	NA	0.0169232247854086	NA	0.0169232247854086	NA
DC	CD8T	FOS	S100A8	NA	NA	0.0175441454276487	NA	NA	NA
DC	CD8T	FOS	S100A9	NA	NA	0.0177400148998969	NA	NA	NA
DC	CD8T	FOS	TGFB1	NA	NA	0.03336044442471	NA	0.03336044442471	NA
DC	CD8T	FOS	TLN1	NA	NA	0.0176539530622192	NA	0.0176539530622192	NA
DC	CD8T	FOS	TYROBP	NA	NA	0.0147937142549723	NA	NA	NA
DC	CD8T	GSTP1	ACTR2	0.0267252109027335	NA	NA	NA	NA	NA
DC	CD8T	GSTP1	CCL3	0.0148261985555913	NA	NA	NA	NA	NA
DC	CD8T	GSTP1	CCL4	0.00876156212675709	NA	NA	NA	NA	NA
DC	CD8T	GSTP1	CD8B	0.0087215538210784	NA	NA	NA	NA	NA
DC	CD8T	GSTP1	HLA.DPA1	0.0211240946629867	NA	NA	NA	NA	NA
DC	CD8T	GSTP1	HLA.DPB1	0.0211240946629867	NA	NA	NA	NA	NA
DC	CD8T	GSTP1	RAC1	0.0153867681652499	NA	NA	NA	NA	NA
DC	CD8T	GSTP1	S100A8	0.0118003528427268	NA	NA	NA	NA	NA
DC	CD8T	GSTP1	S100A9	0.0115502129136067	NA	NA	NA	NA	NA
DC	CD8T	GSTP1	SPON2	0.0135691370530186	NA	NA	NA	NA	NA
DC	CD8T	HLA.DRA	IFNG	NA	NA	0.0194427351932664	NA	NA	NA
DC	CD8T	HLA.DRB1	IFNG	NA	0.0231246465194165	0.0231246465194165	NA	NA	NA
DC	CD8T	HSP90AA1	HSPA8	NA	NA	NA	NA	0.144516994220824	0.144516994220824
DC	CD8T	HSPA1B	HSPA8	NA	NA	NA	NA	0.102662522972123	NA
DC	CD8T	IGF2R	FLT3LG	NA	0.010606802739228	NA	NA	NA	NA
DC	CD8T	IGF2R	IFNG	NA	0.0185644375364077	NA	NA	NA	NA
DC	CD8T	IGF2R	LGALS1	NA	0.0562461258754973	NA	NA	NA	NA
DC	CD8T	IGF2R	RAC1	NA	0.0103820030776548	NA	NA	NA	NA
DC	CD8T	IL1B	ACTR2	0.0356663941413411	NA	NA	NA	NA	NA
DC	CD8T	IL1B	CCL3	0.0147138585056937	NA	0.0147138585056937	NA	NA	NA
DC	CD8T	IL1B	CCL4	0.00910557406548823	NA	0.00910557406548823	NA	NA	NA
DC	CD8T	IL1B	CD8A	0.00889360343193916	NA	0.00889360343193916	NA	NA	NA
DC	CD8T	IL1B	CD8B	0.0114131853360215	NA	NA	NA	NA	NA
DC	CD8T	IL1B	FYN	0.00957176733082596	NA	0.00957176733082596	NA	NA	NA
DC	CD8T	IL1B	HLA.B	0.0111257053557364	NA	0.0111257053557364	NA	NA	NA
DC	CD8T	IL1B	HLA.DPA1	0.0140320472682935	NA	NA	NA	NA	NA
DC	CD8T	IL1B	HLA.DPB1	0.0140320472682935	NA	NA	NA	NA	NA
DC	CD8T	IL1B	IFNG	NA	NA	0.0151488228640031	NA	NA	NA
DC	CD8T	IL1B	LRPAP1	NA	NA	0.00994745358438105	NA	NA	NA
DC	CD8T	IL1B	RAC1	0.0182974846463175	NA	NA	NA	NA	NA
DC	CD8T	IL1B	S100A8	0.0169569269800865	NA	0.0169569269800865	NA	NA	NA
DC	CD8T	IL1B	S100A9	0.0167414631842481	NA	0.0167414631842481	NA	NA	NA
DC	CD8T	IL1B	SPON2	0.0149611115237178	NA	NA	NA	NA	NA
DC	CD8T	IL1B	TGFB1	NA	NA	0.0115286614495118	NA	NA	NA
DC	CD8T	IRF4	ACTR2	NA	NA	NA	0.0222142411143708	NA	NA
DC	CD8T	IRF4	CCL3	NA	NA	NA	0.0150063343753153	NA	NA
DC	CD8T	IRF4	CFLAR	NA	NA	NA	0.0404393266619723	NA	NA
DC	CD8T	IRF4	SPON2	NA	NA	NA	0.0154345478766838	NA	NA
DC	CD8T	IRF4	TNFRSF25	NA	NA	NA	0.0141991598487487	NA	NA
DC	CD8T	IRF7	ACTR2	0.0407283965244392	NA	NA	NA	NA	NA
DC	CD8T	IRF7	ARF1	NA	NA	0.00853142801062913	NA	NA	NA
DC	CD8T	IRF7	B2M	0.0109245828932106	NA	0.0109245828932106	NA	NA	NA
DC	CD8T	IRF7	CALM2	NA	NA	0.010048566360421	NA	NA	NA
DC	CD8T	IRF7	CALM3	NA	NA	0.0123036565597409	NA	NA	NA
DC	CD8T	IRF7	CCL3	0.0319687539584247	NA	0.0319687539584247	NA	NA	NA
DC	CD8T	IRF7	CCL4	0.0182568979052241	NA	0.0182568979052241	NA	NA	NA
DC	CD8T	IRF7	CCL5	0.0159149923863254	NA	NA	NA	NA	NA
DC	CD8T	IRF7	CD8A	0.0117273792964426	NA	0.0117273792964426	NA	NA	NA
DC	CD8T	IRF7	CD8B	0.0148668265945479	NA	NA	NA	NA	NA
DC	CD8T	IRF7	FYN	0.0128253037733205	NA	0.0128253037733205	NA	NA	NA
DC	CD8T	IRF7	GNAI2	NA	NA	0.0135035829996503	NA	NA	NA
DC	CD8T	IRF7	HLA.A	0.0108694836339983	NA	0.0108694836339983	NA	NA	NA
DC	CD8T	IRF7	HLA.B	0.0126154243845107	NA	0.0126154243845107	NA	NA	NA
DC	CD8T	IRF7	HLA.C	0.0103618376804072	NA	0.0103618376804072	NA	NA	NA
DC	CD8T	IRF7	HLA.DPA1	0.0135854711998221	NA	NA	NA	NA	NA
DC	CD8T	IRF7	HLA.DPB1	0.0135854711998221	NA	NA	NA	NA	NA
DC	CD8T	IRF7	IFNG	NA	NA	0.0543870665133466	NA	NA	NA
DC	CD8T	IRF7	RAC1	0.0212267831510944	NA	NA	NA	NA	NA
DC	CD8T	IRF7	S100A8	0.0306925836760367	NA	0.0306925836760367	NA	NA	NA
DC	CD8T	IRF7	S100A9	0.0312136696101756	NA	0.0312136696101756	NA	NA	NA
DC	CD8T	IRF7	SPON2	0.0293237806964448	NA	NA	NA	NA	NA
DC	CD8T	IRF7	TGFB1	NA	NA	0.0213347309529997	NA	NA	NA
DC	CD8T	IRF7	TLN1	NA	NA	0.0101952574096048	NA	NA	NA
DC	CD8T	IRF7	TYROBP	NA	NA	0.0101982482388328	NA	NA	NA
DC	CD8T	ITGB2	FLT3LG	NA	0.019957467467164	NA	NA	NA	NA
DC	CD8T	ITGB2	IFNG	NA	0.014010800070295	NA	NA	NA	NA
DC	CD8T	ITGB2	LGALS1	NA	0.00846376764256668	NA	NA	NA	NA
DC	CD8T	JUN	ARF1	NA	NA	0.0116434966680766	NA	NA	NA
DC	CD8T	JUN	ARF6	NA	NA	NA	NA	0.0173454105554469	NA
DC	CD8T	JUN	ARPC5	NA	NA	0.0108251450597426	NA	NA	NA
DC	CD8T	JUN	B2M	NA	NA	0.0141157862270324	NA	NA	NA
DC	CD8T	JUN	BST2	NA	NA	NA	NA	0.0196004606539303	NA
DC	CD8T	JUN	CALM1	NA	NA	NA	NA	0.0169003724691407	NA
DC	CD8T	JUN	CALM2	NA	NA	0.0213960019798202	NA	0.0213960019798202	NA
DC	CD8T	JUN	CALM3	NA	NA	0.0247540725552984	NA	0.0247540725552984	NA
DC	CD8T	JUN	CCL3	NA	NA	0.011394603440915	NA	NA	NA
DC	CD8T	JUN	CCL4	NA	NA	0.0112341447038515	NA	NA	NA
DC	CD8T	JUN	CD8A	NA	NA	0.0149668273747006	NA	NA	NA
DC	CD8T	JUN	CD8B	NA	NA	NA	NA	0.0180690345869266	NA
DC	CD8T	JUN	FYN	NA	NA	0.0181507387304421	NA	0.0181507387304421	NA
DC	CD8T	JUN	GNAI2	NA	NA	0.00976917783158849	NA	NA	NA
DC	CD8T	JUN	HLA.A	NA	NA	0.0125829303916425	NA	NA	NA
DC	CD8T	JUN	HLA.B	NA	NA	0.011764106599337	NA	NA	NA
DC	CD8T	JUN	HLA.C	NA	NA	0.0121401424960302	NA	NA	NA
DC	CD8T	JUN	HSPA8	NA	NA	NA	NA	0.0582543718120613	NA
DC	CD8T	JUN	IFNG	NA	NA	0.0265002415782548	NA	NA	NA
DC	CD8T	JUN	LRPAP1	NA	NA	0.00994015144280623	NA	NA	NA
DC	CD8T	JUN	S100A8	NA	NA	0.0129419607517982	NA	NA	NA
DC	CD8T	JUN	S100A9	NA	NA	0.0113938246678175	NA	NA	NA
DC	CD8T	JUN	TGFB1	NA	NA	0.0364663109040967	NA	0.0364663109040967	NA
DC	CD8T	JUN	TLN1	NA	NA	0.0130086525527532	NA	NA	NA
DC	CD8T	JUN	TYROBP	NA	NA	0.0160892569835791	NA	0.0160892569835791	NA
DC	CD8T	JUN	UBA52	NA	NA	NA	NA	0.0271664475277782	NA
DC	CD8T	KLF6	CD8B	NA	NA	NA	NA	0.0193595457027801	NA
DC	CD8T	MNDA	FLT3LG	NA	0.0113833969363107	NA	NA	NA	NA
DC	CD8T	NFE2L2	KMT2E	NA	NA	NA	NA	NA	0.0143139640556291
DC	CD8T	NFKBIA	ACTR2	NA	NA	NA	0.047412601894636	NA	NA
DC	CD8T	NFKBIA	ADAM10	NA	NA	NA	0.0191781554245498	NA	NA
DC	CD8T	NFKBIA	CCL3	NA	NA	NA	0.0236458493468999	NA	NA
DC	CD8T	NFKBIA	CCL4	NA	NA	NA	0.0121398054682987	NA	NA
DC	CD8T	NFKBIA	CCL5	NA	NA	NA	0.0108836552132226	NA	NA
DC	CD8T	NFKBIA	CFLAR	NA	NA	NA	0.0651162401832478	NA	NA
DC	CD8T	NFKBIA	HLA.DPA1	NA	NA	NA	0.0134216297708653	NA	NA
DC	CD8T	NFKBIA	HLA.DPB1	NA	NA	NA	0.0134216297708653	NA	NA
DC	CD8T	NFKBIA	HLA.DQB1	NA	NA	NA	0.0134216297708653	NA	NA
DC	CD8T	NFKBIA	ICAM2	NA	NA	NA	0.0136813270119307	NA	NA
DC	CD8T	NFKBIA	IRAK4	NA	NA	NA	0.0128291896815705	NA	NA
DC	CD8T	NFKBIA	RAC1	NA	NA	NA	0.0220782999050869	NA	NA
DC	CD8T	NFKBIA	S100A8	NA	NA	NA	0.0186889120838321	NA	NA
DC	CD8T	NFKBIA	S100A9	NA	NA	NA	0.0188586285580142	NA	NA
DC	CD8T	NFKBIA	SPON2	NA	NA	NA	0.0249205952246648	NA	NA
DC	CD8T	NFKBIA	TNF	NA	NA	NA	0.0219664640158747	NA	NA
DC	CD8T	NFKBIA	TNFRSF25	NA	NA	NA	0.0301165110770287	NA	NA
DC	CD8T	NFKBIA	VCAN	NA	NA	NA	0.0110669211214034	NA	NA
DC	CD8T	NFKBIA	VEGFB	NA	NA	NA	0.0131734599172548	NA	NA
DC	CD8T	NFKBIZ	IFNG	NA	NA	0.0171172593084364	NA	NA	NA
DC	CD8T	NFKBIZ	S100A8	NA	NA	0.00919809259049151	NA	NA	NA
DC	CD8T	NFKBIZ	S100A9	NA	NA	0.00931161093244811	NA	NA	NA
DC	CD8T	OSM	RAC1	0.0122718668183181	NA	NA	NA	NA	NA
DC	CD8T	PAK1	GPI	NA	0.0106146803983356	NA	NA	NA	NA
DC	CD8T	PCBP1	ADAM10	NA	0.00701039446448379	NA	NA	NA	NA
DC	CD8T	PCBP1	LGALS1	NA	0.0512753072169897	NA	NA	NA	NA
DC	CD8T	PCBP1	RAC1	NA	0.0129770580200369	NA	NA	NA	NA
DC	CD8T	PHACTR1	FCN1	NA	0.00857257940810949	NA	NA	NA	NA
DC	CD8T	PLAUR	ACTR2	0.0289521308037641	NA	NA	NA	NA	NA
DC	CD8T	PLAUR	ARF1	0.0105155246112533	NA	NA	NA	NA	NA
DC	CD8T	PLAUR	B2M	0.0123736234037004	NA	NA	NA	NA	NA
DC	CD8T	PLAUR	CCL3	0.023472186648853	NA	NA	NA	NA	NA
DC	CD8T	PLAUR	CCL4	0.0133345836057739	NA	NA	NA	NA	NA
DC	CD8T	PLAUR	CCL5	0.0121276110756925	NA	NA	NA	NA	NA
DC	CD8T	PLAUR	CD8A	0.0319217716195814	NA	NA	NA	NA	NA
DC	CD8T	PLAUR	CD8B	0.0502690655383666	NA	NA	NA	NA	NA
DC	CD8T	PLAUR	FYN	0.0164583460201903	NA	NA	NA	NA	NA
DC	CD8T	PLAUR	HLA.A	0.0139947973830921	NA	NA	NA	NA	NA
DC	CD8T	PLAUR	HLA.B	0.0132568234208736	NA	NA	NA	NA	NA
DC	CD8T	PLAUR	HLA.C	0.00978911270162364	NA	NA	NA	NA	NA
DC	CD8T	PLAUR	HLA.DPA1	0.03168932440206	NA	NA	NA	NA	NA
DC	CD8T	PLAUR	HLA.DPB1	0.03168932440206	NA	NA	NA	NA	NA
DC	CD8T	PLAUR	RAC1	0.0142896314686736	NA	NA	NA	NA	NA
DC	CD8T	PLAUR	S100A8	0.0139197885264124	NA	NA	NA	NA	NA
DC	CD8T	PLAUR	S100A9	0.0130007596447191	NA	NA	NA	NA	NA
DC	CD8T	PLAUR	SPON2	0.023736262710515	NA	NA	NA	NA	NA
DC	CD8T	S100A11	IFNG	NA	0.0107703642017016	NA	NA	NA	NA
DC	CD8T	S100A11	LGALS1	NA	0.0620680550246512	NA	NA	NA	NA
DC	CD8T	S100A11	RAC1	NA	0.00876285357362609	NA	NA	NA	NA
DC	CD8T	SOD2	CCL3	NA	NA	0.0129788003254476	NA	NA	NA
DC	CD8T	SOD2	CCL4	NA	NA	0.00848333830698767	NA	NA	NA
DC	CD8T	SOD2	CD8A	NA	NA	0.0108978003518746	NA	NA	NA
DC	CD8T	SOD2	FYN	NA	NA	0.00958160296952064	NA	NA	NA
DC	CD8T	SOD2	IFNG	NA	NA	0.018743977039009	NA	NA	NA
DC	CD8T	SOD2	S100A8	NA	NA	0.0106085882326921	NA	NA	NA
DC	CD8T	SOD2	S100A9	NA	NA	0.010168576053011	NA	NA	NA
DC	CD8T	SOD2	TGFB1	NA	NA	0.0111396151744476	NA	NA	NA
DC	CD8T	SOD2	TLN1	NA	NA	0.00857642851877583	NA	NA	NA
DC	CD8T	SPI1	CD8A	0.0120376344824836	NA	0.0120376344824836	NA	NA	NA
DC	CD8T	SPI1	CD8B	0.0197115488715287	NA	NA	NA	NA	NA
DC	CD8T	SPI1	HLA.DPA1	0.00951480303158612	NA	NA	NA	NA	NA
DC	CD8T	SPI1	HLA.DPB1	0.00951480303158612	NA	NA	NA	NA	NA
DC	CD8T	TCF4	CD8A	0.00984228401459099	NA	NA	NA	NA	NA
DC	CD8T	TCF4	CD8B	0.0141902110027579	NA	NA	NA	NA	NA
DC	CD8T	TIMP1	ACTR2	0.0216984254888705	NA	NA	NA	NA	NA
DC	CD8T	TIMP1	CCL3	0.0177114362062322	NA	NA	NA	NA	NA
DC	CD8T	TIMP1	CCL4	0.0112982439456362	NA	NA	NA	NA	NA
DC	CD8T	TIMP1	CCL5	0.0106005446680274	NA	NA	NA	NA	NA
DC	CD8T	TIMP1	CD8B	0.0101919876581089	NA	NA	NA	NA	NA
DC	CD8T	TIMP1	FYN	0.0138707343107249	NA	NA	NA	NA	NA
DC	CD8T	TIMP1	HLA.B	0.00865784599680295	NA	NA	NA	NA	NA
DC	CD8T	TIMP1	RAC1	0.0246556587183081	NA	NA	NA	NA	NA
DC	CD8T	TIMP1	S100A8	0.0128302209543949	NA	NA	NA	NA	NA
DC	CD8T	TIMP1	S100A9	0.012255096903616	NA	NA	NA	NA	NA
DC	CD8T	TIMP1	SPON2	0.0183225146867422	NA	NA	NA	NA	NA
DC	CD8T	TNFAIP3	ACTR2	NA	NA	NA	0.0307218788668855	NA	NA
DC	CD8T	TNFAIP3	ADAM10	NA	NA	NA	0.0131180066287722	NA	NA
DC	CD8T	TNFAIP3	CCL3	NA	NA	NA	0.0168258173934613	NA	NA
DC	CD8T	TNFAIP3	CFLAR	NA	NA	NA	0.0417290472785398	NA	NA
DC	CD8T	TNFAIP3	HLA.DPA1	NA	NA	NA	0.0146765819090622	NA	NA
DC	CD8T	TNFAIP3	HLA.DPB1	NA	NA	NA	0.0146765819090622	NA	NA
DC	CD8T	TNFAIP3	HLA.DQB1	NA	NA	NA	0.0146765819090622	NA	NA
DC	CD8T	TNFAIP3	ICAM2	NA	NA	NA	0.0108249850609341	NA	NA
DC	CD8T	TNFAIP3	RAC1	NA	NA	NA	0.0148412177925324	NA	NA
DC	CD8T	TNFAIP3	S100A8	NA	NA	NA	0.0142373686602977	NA	NA
DC	CD8T	TNFAIP3	S100A9	NA	NA	NA	0.0142903148666119	NA	NA
DC	CD8T	TNFAIP3	SPON2	NA	NA	NA	0.0171039268240549	NA	NA
DC	CD8T	TNFAIP3	TNF	NA	NA	NA	0.0161387066048097	NA	NA
DC	CD8T	TNFAIP3	TNFRSF25	NA	NA	NA	0.0217656543667814	NA	NA
DC	CD8T	TNFAIP3	VEGFB	NA	NA	NA	0.0113832512713975	NA	NA
DC	CD8T	VEGFB	LGALS1	NA	0.0295181772874658	NA	NA	NA	NA
DC	NK	ACTB	ACTR2	0.0124107497682734	NA	NA	NA	NA	NA
DC	NK	ACTB	ARF1	NA	0.00770240938634758	NA	NA	NA	NA
DC	NK	ACTB	ARPC5	NA	0.0127855369725623	0.0127855369725623	NA	NA	NA
DC	NK	ACTB	CCL3	0.0140949028206542	NA	0.0140949028206542	NA	NA	NA
DC	NK	ACTB	CCL4	NA	NA	0.00818164535112517	NA	NA	NA
DC	NK	ACTB	IFNG	NA	0.0171702166049385	0.0171702166049385	NA	NA	NA
DC	NK	ACTB	LGALS1	NA	0.00680371842683864	NA	NA	NA	NA
DC	NK	ACTB	NOTCH1	NA	0.0228256556691059	NA	NA	NA	NA
DC	NK	ACTB	RAC1	0.00849101438221284	0.00849101438221284	NA	NA	NA	NA
DC	NK	ACTB	S100A8	NA	NA	0.00791825153737523	NA	NA	NA
DC	NK	ACTB	S100A9	NA	NA	0.00816970001669594	NA	NA	NA
DC	NK	ACTB	SPON2	0.0130634579727279	NA	NA	NA	NA	NA
DC	NK	ACTB	TGFB1	NA	NA	0.0174339683036959	NA	NA	NA
DC	NK	ACTG1	ARPC5	NA	NA	0.00852091888152117	NA	NA	NA
DC	NK	ACTG1	TGFB1	NA	NA	0.00926832451109802	NA	NA	NA
DC	NK	AKAP13	ARF6	NA	0.00732341874110846	NA	NA	NA	NA
DC	NK	AKAP13	HLA.DPA1	NA	0.00875141490396791	NA	NA	NA	NA
DC	NK	AKAP13	HLA.DPB1	NA	0.00875141490396791	NA	NA	NA	NA
DC	NK	AKAP13	IFNG	NA	0.0159144623104813	NA	NA	NA	NA
DC	NK	AKAP13	LGALS1	NA	0.0787479333382152	NA	NA	NA	NA
DC	NK	AKAP13	NOTCH1	NA	0.0070586796450766	NA	NA	NA	NA
DC	NK	AKAP13	RAC1	NA	0.014138636206171	NA	NA	NA	NA
DC	NK	ALOX5AP	ACTR2	0.0260442816131405	NA	NA	NA	NA	NA
DC	NK	ALOX5AP	CCL3	0.0192903493456978	NA	NA	NA	NA	NA
DC	NK	ALOX5AP	CCL4	0.00967477346863195	NA	NA	NA	NA	NA
DC	NK	ALOX5AP	RAC1	0.0106384950395753	NA	NA	NA	NA	NA
DC	NK	ALOX5AP	S100A8	0.0106553366336934	NA	NA	NA	NA	NA
DC	NK	ALOX5AP	S100A9	0.0105877195296834	NA	NA	NA	NA	NA
DC	NK	ALOX5AP	SPON2	0.0199374334559836	NA	NA	NA	NA	NA
DC	NK	ANXA2	HLA.DPA1	0.0155635388860406	NA	NA	NA	NA	NA
DC	NK	ANXA2	HLA.DPB1	0.0155635388860406	NA	NA	NA	NA	NA
DC	NK	ANXA2	HLA.DRA	0.0314867586635839	NA	NA	NA	NA	NA
DC	NK	ANXA2	RAC1	0.00985556104033197	NA	NA	NA	NA	NA
DC	NK	ATF3	CALM3	NA	NA	0.00789029207815265	NA	NA	NA
DC	NK	ATF3	CCL3	NA	NA	0.0157203301923676	NA	NA	NA
DC	NK	ATF3	CCL4	NA	NA	0.00886307508719411	NA	NA	NA
DC	NK	ATF3	CCL5	NA	NA	0.00812465844715614	NA	NA	NA
DC	NK	ATF3	FYN	NA	NA	0.0105118100317284	NA	NA	NA
DC	NK	ATF3	HLA.A	NA	NA	0.00840791400337871	NA	NA	NA
DC	NK	ATF3	IFNG	NA	NA	0.0088508693150899	NA	NA	NA
DC	NK	ATF3	TGFB1	NA	NA	0.0139954665966303	NA	NA	NA
DC	NK	B2M	CCL3	NA	NA	0.0179337660402998	NA	NA	NA
DC	NK	B2M	CCL4	NA	NA	0.00813090706675041	NA	NA	NA
DC	NK	B2M	IFNG	NA	NA	0.0205718351621923	NA	NA	NA
DC	NK	B2M	TGFB1	NA	NA	0.008273329575576	NA	NA	NA
DC	NK	BHLHE40	ADAM10	NA	0.0119257961018095	NA	NA	NA	NA
DC	NK	BHLHE40	ARF6	NA	0.00708361791559141	NA	NA	NA	NA
DC	NK	BHLHE40	B2M	NA	0.00757517946489749	NA	NA	NA	NA
DC	NK	BHLHE40	CIRBP	NA	0.00802482563583203	NA	NA	NA	NA
DC	NK	BHLHE40	HLA.A	NA	0.0077152220034365	NA	NA	NA	NA
DC	NK	BHLHE40	HLA.B	NA	0.00756480449724168	NA	NA	NA	NA
DC	NK	BHLHE40	HLA.C	NA	0.00694641914565383	NA	NA	NA	NA
DC	NK	BHLHE40	HLA.DPA1	NA	0.0133745806440569	NA	NA	NA	NA
DC	NK	BHLHE40	HLA.DPB1	NA	0.0133745806440569	NA	NA	NA	NA
DC	NK	BHLHE40	HLA.F	NA	0.00670295834643281	NA	NA	NA	NA
DC	NK	BHLHE40	IFNG	NA	0.0175859525194995	NA	NA	NA	NA
DC	NK	BHLHE40	LGALS1	NA	0.0124536888755209	NA	NA	NA	NA
DC	NK	BHLHE40	NOTCH1	NA	0.0269012432263576	NA	NA	NA	NA
DC	NK	BHLHE40	RAC1	NA	0.0140702789953771	NA	NA	NA	NA
DC	NK	BHLHE40	S100A4	NA	0.00855704786417446	NA	NA	NA	NA
DC	NK	BHLHE40	TNFSF12	NA	0.00729944527836264	NA	NA	NA	NA
DC	NK	BRD2	HLA.DPA1	NA	0.00688862338587812	NA	NA	NA	NA
DC	NK	BRD2	HLA.DPB1	NA	0.00688862338587812	NA	NA	NA	NA
DC	NK	BRD2	IFNG	NA	0.00861542029528675	NA	NA	NA	NA
DC	NK	CCR7	ACTR2	NA	NA	NA	0.0174436854227788	NA	NA
DC	NK	CCR7	AREG	NA	NA	NA	0.0157050883411502	NA	NA
DC	NK	CCR7	CCL3	NA	NA	NA	0.0191406910571905	NA	NA
DC	NK	CCR7	CFLAR	NA	NA	NA	0.0483852253298399	NA	NA
DC	NK	CCR7	ICAM2	NA	NA	NA	0.0113588065337999	NA	NA
DC	NK	CCR7	SPON2	NA	NA	NA	0.0196038066273742	NA	NA
DC	NK	CCR7	VEGFB	NA	NA	NA	0.0118392340956939	NA	NA
DC	NK	CD1D	FCN1	NA	0.00768796659173051	NA	NA	NA	NA
DC	NK	CD1D	NOTCH1	NA	0.0161160371555061	NA	NA	NA	NA
DC	NK	CSTA	HLA.DPA1	0.0161805275583599	0.0161805275583599	NA	NA	NA	NA
DC	NK	CSTA	HLA.DPB1	0.0161805275583599	0.0161805275583599	NA	NA	NA	NA
DC	NK	CSTA	HLA.DRA	0.0332442123616155	NA	NA	NA	NA	NA
DC	NK	CTSB	ACTR2	NA	NA	NA	0.0202862224907118	NA	NA
DC	NK	CTSB	ADAM10	NA	NA	NA	0.0102513022135668	NA	NA
DC	NK	CTSB	AREG	NA	NA	NA	0.0376284026640826	NA	NA
DC	NK	CTSB	CCL3	NA	NA	NA	0.0178924508514882	NA	NA
DC	NK	CTSB	CFLAR	NA	NA	NA	0.0299714861560657	NA	NA
DC	NK	CTSB	HLA.DPA1	NA	NA	NA	0.0126801262994976	NA	NA
DC	NK	CTSB	HLA.DPB1	NA	NA	NA	0.0126801262994976	NA	NA
DC	NK	CTSB	ICAM2	NA	NA	NA	0.0119482222854155	NA	NA
DC	NK	CTSB	RAC1	NA	NA	NA	0.0203872618836137	NA	NA
DC	NK	CTSB	S100A8	NA	NA	NA	0.0116946194679125	NA	NA
DC	NK	CTSB	S100A9	NA	NA	NA	0.0116606468097598	NA	NA
DC	NK	CTSB	SPON2	NA	NA	NA	0.0178033173556729	NA	NA
DC	NK	CTSB	SYK	NA	NA	NA	0.0132712261501327	NA	NA
DC	NK	CTSB	TNF	NA	NA	NA	0.0138105619967794	NA	NA
DC	NK	CTSB	VEGFB	NA	NA	NA	0.0131356285668417	NA	NA
DC	NK	ENO1	FYN	NA	NA	0.00886758602796854	NA	NA	NA
DC	NK	ENO1	IFNG	NA	NA	0.0101678386404191	NA	NA	NA
DC	NK	FKBP5	ICAM2	NA	NA	NA	0.0129134284426078	NA	NA
DC	NK	FKBP5	RAC1	NA	NA	NA	0.0126664411998007	NA	NA
DC	NK	FOS	ARF1	NA	NA	0.0183130848070474	NA	0.0183130848070474	NA
DC	NK	FOS	ARF6	NA	NA	NA	NA	0.0152955593564387	NA
DC	NK	FOS	ARPC5	NA	NA	0.0243847536067356	NA	0.0243847536067356	NA
DC	NK	FOS	B2M	NA	NA	0.0170344978988915	NA	0.0170344978988915	NA
DC	NK	FOS	BST2	NA	NA	NA	NA	0.0455437497214869	NA
DC	NK	FOS	CALM1	NA	NA	NA	NA	0.0191684273466229	NA
DC	NK	FOS	CALM2	NA	NA	0.0225227714838629	NA	0.0225227714838629	NA
DC	NK	FOS	CALM3	NA	NA	0.0253040721499584	NA	0.0253040721499584	NA
DC	NK	FOS	CALR	NA	NA	NA	NA	0.0177494398442149	NA
DC	NK	FOS	CCL3	NA	NA	0.0247548675178844	NA	NA	NA
DC	NK	FOS	CCL4	NA	NA	0.0180050439429313	NA	NA	NA
DC	NK	FOS	CCL5	NA	NA	0.0174530094206686	NA	NA	NA
DC	NK	FOS	FYN	NA	NA	0.0268210253559185	NA	0.0268210253559185	NA
DC	NK	FOS	GNAI2	NA	NA	0.0159788161685792	NA	0.0159788161685792	NA
DC	NK	FOS	HLA.A	NA	NA	0.0177836585658447	NA	0.0177836585658447	NA
DC	NK	FOS	HLA.B	NA	NA	0.0151432131444818	NA	NA	NA
DC	NK	FOS	HLA.C	NA	NA	0.0144184719689131	NA	NA	NA
DC	NK	FOS	HSPA8	NA	NA	NA	NA	0.0192346053651237	NA
DC	NK	FOS	IFNG	NA	NA	0.0531491446832805	NA	NA	NA
DC	NK	FOS	LRPAP1	NA	NA	0.0169232247854086	NA	0.0169232247854086	NA
DC	NK	FOS	S100A8	NA	NA	0.0175441454276487	NA	NA	NA
DC	NK	FOS	S100A9	NA	NA	0.0177400148998969	NA	NA	NA
DC	NK	FOS	TGFB1	NA	NA	0.03336044442471	NA	0.03336044442471	NA
DC	NK	FOS	TLN1	NA	NA	0.0176539530622192	NA	0.0176539530622192	NA
DC	NK	FOS	TYROBP	NA	NA	0.0147937142549723	NA	NA	NA
DC	NK	GSTP1	ACTR2	0.0267252109027335	NA	NA	NA	NA	NA
DC	NK	GSTP1	CCL3	0.0148261985555913	NA	NA	NA	NA	NA
DC	NK	GSTP1	CCL4	0.00876156212675709	NA	NA	NA	NA	NA
DC	NK	GSTP1	HLA.DPA1	0.0211240946629867	NA	NA	NA	NA	NA
DC	NK	GSTP1	HLA.DPB1	0.0211240946629867	NA	NA	NA	NA	NA
DC	NK	GSTP1	HLA.DRA	0.0331967568509308	NA	NA	NA	NA	NA
DC	NK	GSTP1	RAC1	0.0153867681652499	NA	NA	NA	NA	NA
DC	NK	GSTP1	S100A8	0.0118003528427268	NA	NA	NA	NA	NA
DC	NK	GSTP1	S100A9	0.0115502129136067	NA	NA	NA	NA	NA
DC	NK	GSTP1	SPON2	0.0135691370530186	NA	NA	NA	NA	NA
DC	NK	HIVEP1	ADAM10	NA	0.00666308851710898	NA	NA	NA	NA
DC	NK	HIVEP1	NOTCH1	NA	0.0184693143012486	NA	NA	NA	NA
DC	NK	HIVEP1	RAC1	NA	0.00677671596776136	NA	NA	NA	NA
DC	NK	HLA.DRA	HLA.DPA1	0.00951496381113516	NA	NA	NA	NA	NA
DC	NK	HLA.DRA	HLA.DPB1	0.00951496381113516	NA	NA	NA	NA	NA
DC	NK	HLA.DRA	HLA.DRA	0.0206150095049265	NA	NA	NA	NA	NA
DC	NK	HLA.DRA	IFNG	NA	NA	0.0194427351932664	NA	NA	NA
DC	NK	HLA.DRB1	IFNG	NA	0.0231246465194165	0.0231246465194165	NA	NA	NA
DC	NK	HSP90AA1	HSPA8	NA	NA	NA	NA	0.144516994220824	0.144516994220824
DC	NK	HSPA1B	HSPA8	NA	NA	NA	NA	0.102662522972123	NA
DC	NK	IGF2R	IFNG	NA	0.0185644375364077	NA	NA	NA	NA
DC	NK	IGF2R	LGALS1	NA	0.0562461258754973	NA	NA	NA	NA
DC	NK	IGF2R	NOTCH1	NA	0.00938754706362431	NA	NA	NA	NA
DC	NK	IGF2R	RAC1	NA	0.0103820030776548	NA	NA	NA	NA
DC	NK	IL1B	ACTR2	0.0356663941413411	NA	NA	NA	NA	NA
DC	NK	IL1B	B2M	NA	NA	0.00772177269095341	NA	NA	NA
DC	NK	IL1B	CCL3	0.0147138585056937	NA	0.0147138585056937	NA	NA	NA
DC	NK	IL1B	CCL4	0.00910557406548823	NA	0.00910557406548823	NA	NA	NA
DC	NK	IL1B	CCL5	0.00853243029250133	NA	0.00853243029250133	NA	NA	NA
DC	NK	IL1B	FYN	0.00957176733082596	NA	0.00957176733082596	NA	NA	NA
DC	NK	IL1B	HLA.B	0.0111257053557364	NA	0.0111257053557364	NA	NA	NA
DC	NK	IL1B	HLA.DPA1	0.0140320472682935	NA	NA	NA	NA	NA
DC	NK	IL1B	HLA.DPB1	0.0140320472682935	NA	NA	NA	NA	NA
DC	NK	IL1B	HLA.DRA	0.0140036711448407	NA	NA	NA	NA	NA
DC	NK	IL1B	IFNG	NA	NA	0.0151488228640031	NA	NA	NA
DC	NK	IL1B	LRPAP1	NA	NA	0.00994745358438105	NA	NA	NA
DC	NK	IL1B	RAC1	0.0182974846463175	NA	NA	NA	NA	NA
DC	NK	IL1B	S100A8	0.0169569269800865	NA	0.0169569269800865	NA	NA	NA
DC	NK	IL1B	S100A9	0.0167414631842481	NA	0.0167414631842481	NA	NA	NA
DC	NK	IL1B	SPON2	0.0149611115237178	NA	NA	NA	NA	NA
DC	NK	IL1B	TGFB1	NA	NA	0.0115286614495118	NA	NA	NA
DC	NK	INPP4A	IFNG	NA	0.00956891878785127	NA	NA	NA	NA
DC	NK	INPP4A	NOTCH1	NA	0.0676609000395012	NA	NA	NA	NA
DC	NK	IRF4	ACTR2	NA	NA	NA	0.0222142411143708	NA	NA
DC	NK	IRF4	AREG	NA	NA	NA	0.0338568090666166	NA	NA
DC	NK	IRF4	CCL3	NA	NA	NA	0.0150063343753153	NA	NA
DC	NK	IRF4	CFLAR	NA	NA	NA	0.0404393266619723	NA	NA
DC	NK	IRF4	SPON2	NA	NA	NA	0.0154345478766838	NA	NA
DC	NK	IRF4	TNF	NA	NA	NA	0.0102497512838377	NA	NA
DC	NK	IRF7	ACTR2	0.0407283965244392	NA	NA	NA	NA	NA
DC	NK	IRF7	ARF1	0.00853142801062913	NA	0.00853142801062913	NA	NA	NA
DC	NK	IRF7	B2M	0.0109245828932106	NA	0.0109245828932106	NA	NA	NA
DC	NK	IRF7	CALM2	NA	NA	0.010048566360421	NA	NA	NA
DC	NK	IRF7	CALM3	NA	NA	0.0123036565597409	NA	NA	NA
DC	NK	IRF7	CCL3	0.0319687539584247	NA	0.0319687539584247	NA	NA	NA
DC	NK	IRF7	CCL4	0.0182568979052241	NA	0.0182568979052241	NA	NA	NA
DC	NK	IRF7	CCL5	0.0159149923863254	NA	0.0159149923863254	NA	NA	NA
DC	NK	IRF7	FYN	0.0128253037733205	NA	0.0128253037733205	NA	NA	NA
DC	NK	IRF7	GNAI2	0.0135035829996503	NA	0.0135035829996503	NA	NA	NA
DC	NK	IRF7	HLA.A	0.0108694836339983	NA	0.0108694836339983	NA	NA	NA
DC	NK	IRF7	HLA.B	0.0126154243845107	NA	0.0126154243845107	NA	NA	NA
DC	NK	IRF7	HLA.C	0.0103618376804072	NA	0.0103618376804072	NA	NA	NA
DC	NK	IRF7	HLA.DPA1	0.0135854711998221	NA	NA	NA	NA	NA
DC	NK	IRF7	HLA.DPB1	0.0135854711998221	NA	NA	NA	NA	NA
DC	NK	IRF7	HLA.DRA	0.00974980444865384	NA	NA	NA	NA	NA
DC	NK	IRF7	IFNG	NA	NA	0.0543870665133466	NA	NA	NA
DC	NK	IRF7	LRPAP1	NA	NA	0.00780546051627215	NA	NA	NA
DC	NK	IRF7	RAC1	0.0212267831510944	NA	NA	NA	NA	NA
DC	NK	IRF7	S100A8	0.0306925836760367	NA	0.0306925836760367	NA	NA	NA
DC	NK	IRF7	S100A9	0.0312136696101756	NA	0.0312136696101756	NA	NA	NA
DC	NK	IRF7	SPON2	0.0293237806964448	NA	NA	NA	NA	NA
DC	NK	IRF7	TGFB1	NA	NA	0.0213347309529997	NA	NA	NA
DC	NK	IRF7	TLN1	0.0101952574096048	NA	0.0101952574096048	NA	NA	NA
DC	NK	IRF7	TYROBP	NA	NA	0.0101982482388328	NA	NA	NA
DC	NK	JUN	ARF1	NA	NA	0.0116434966680766	NA	NA	NA
DC	NK	JUN	ARF6	NA	NA	NA	NA	0.0173454105554469	NA
DC	NK	JUN	ARPC5	NA	NA	0.0108251450597426	NA	NA	NA
DC	NK	JUN	B2M	NA	NA	0.0141157862270324	NA	NA	NA
DC	NK	JUN	BST2	NA	NA	NA	NA	0.0196004606539303	NA
DC	NK	JUN	CALM1	NA	NA	NA	NA	0.0169003724691407	NA
DC	NK	JUN	CALM2	NA	NA	0.0213960019798202	NA	0.0213960019798202	NA
DC	NK	JUN	CALM3	NA	NA	0.0247540725552984	NA	0.0247540725552984	NA
DC	NK	JUN	CALR	NA	NA	NA	NA	0.0195089533282716	NA
DC	NK	JUN	CCL3	NA	NA	0.011394603440915	NA	NA	NA
DC	NK	JUN	CCL4	NA	NA	0.0112341447038515	NA	NA	NA
DC	NK	JUN	CCL5	NA	NA	0.0123437261609295	NA	NA	NA
DC	NK	JUN	FYN	NA	NA	0.0181507387304421	NA	0.0181507387304421	NA
DC	NK	JUN	GNAI2	NA	NA	0.00976917783158849	NA	NA	NA
DC	NK	JUN	HLA.A	NA	NA	0.0125829303916425	NA	NA	NA
DC	NK	JUN	HLA.B	NA	NA	0.011764106599337	NA	NA	NA
DC	NK	JUN	HLA.C	NA	NA	0.0121401424960302	NA	NA	NA
DC	NK	JUN	HSPA8	NA	NA	NA	NA	0.0582543718120613	NA
DC	NK	JUN	IFNG	NA	NA	0.0265002415782548	NA	NA	NA
DC	NK	JUN	LRPAP1	NA	NA	0.00994015144280623	NA	NA	NA
DC	NK	JUN	S100A8	NA	NA	0.0129419607517982	NA	NA	NA
DC	NK	JUN	S100A9	NA	NA	0.0113938246678175	NA	NA	NA
DC	NK	JUN	TGFB1	NA	NA	0.0364663109040967	NA	0.0364663109040967	NA
DC	NK	JUN	TLN1	NA	NA	0.0130086525527532	NA	NA	NA
DC	NK	JUN	TYROBP	NA	NA	0.0160892569835791	NA	0.0160892569835791	NA
DC	NK	JUN	UBA52	NA	NA	NA	NA	0.0271664475277782	NA
DC	NK	NFE2L2	KMT2E	NA	NA	NA	NA	NA	0.0143139640556291
DC	NK	NFKBIA	ACTR2	NA	NA	NA	0.047412601894636	NA	NA
DC	NK	NFKBIA	ADAM10	NA	NA	NA	0.0191781554245498	NA	NA
DC	NK	NFKBIA	AREG	NA	NA	NA	0.0877177546506879	NA	NA
DC	NK	NFKBIA	CCL3	NA	NA	NA	0.0236458493468999	NA	NA
DC	NK	NFKBIA	CCL4	NA	NA	NA	0.0121398054682987	NA	NA
DC	NK	NFKBIA	CCL5	NA	NA	NA	0.0108836552132226	NA	NA
DC	NK	NFKBIA	CFLAR	NA	NA	NA	0.0651162401832478	NA	NA
DC	NK	NFKBIA	HLA.DPA1	NA	NA	NA	0.0134216297708653	NA	NA
DC	NK	NFKBIA	HLA.DPB1	NA	NA	NA	0.0134216297708653	NA	NA
DC	NK	NFKBIA	ICAM2	NA	NA	NA	0.0136813270119307	NA	NA
DC	NK	NFKBIA	IRAK4	NA	NA	NA	0.0128291896815705	NA	NA
DC	NK	NFKBIA	RAC1	NA	NA	NA	0.0220782999050869	NA	NA
DC	NK	NFKBIA	S100A8	NA	NA	NA	0.0186889120838321	NA	NA
DC	NK	NFKBIA	S100A9	NA	NA	NA	0.0188586285580142	NA	NA
DC	NK	NFKBIA	SPON2	NA	NA	NA	0.0249205952246648	NA	NA
DC	NK	NFKBIA	SYK	NA	NA	NA	0.014600431367798	NA	NA
DC	NK	NFKBIA	TNF	NA	NA	NA	0.0219664640158747	NA	NA
DC	NK	NFKBIA	VCAN	NA	NA	NA	0.0110669211214034	NA	NA
DC	NK	NFKBIA	VEGFB	NA	NA	NA	0.0131734599172548	NA	NA
DC	NK	NFKBIZ	IFNG	NA	NA	0.0171172593084364	NA	NA	NA
DC	NK	NFKBIZ	S100A8	NA	NA	0.00919809259049151	NA	NA	NA
DC	NK	NFKBIZ	S100A9	NA	NA	0.00931161093244811	NA	NA	NA
DC	NK	OSM	CCL3	0.00849141596441142	NA	NA	NA	NA	NA
DC	NK	OSM	RAC1	0.0122718668183181	NA	NA	NA	NA	NA
DC	NK	OSM	SPON2	0.00863296771971556	NA	NA	NA	NA	NA
DC	NK	PCBP1	ADAM10	NA	0.00701039446448379	NA	NA	NA	NA
DC	NK	PCBP1	IFNG	NA	0.00693093841593738	NA	NA	NA	NA
DC	NK	PCBP1	LGALS1	NA	0.0512753072169897	NA	NA	NA	NA
DC	NK	PCBP1	NOTCH1	NA	0.0291255332094706	NA	NA	NA	NA
DC	NK	PCBP1	RAC1	NA	0.0129770580200369	NA	NA	NA	NA
DC	NK	PHACTR1	FCN1	NA	0.00857257940810949	NA	NA	NA	NA
DC	NK	PHACTR1	NOTCH1	NA	0.0176246624777619	NA	NA	NA	NA
DC	NK	PLAUR	ACTR2	0.0289521308037641	NA	NA	NA	NA	NA
DC	NK	PLAUR	ARF1	0.0105155246112533	NA	NA	NA	NA	NA
DC	NK	PLAUR	B2M	0.0123736234037004	NA	NA	NA	NA	NA
DC	NK	PLAUR	CCL3	0.023472186648853	NA	NA	NA	NA	NA
DC	NK	PLAUR	CCL4	0.0133345836057739	NA	NA	NA	NA	NA
DC	NK	PLAUR	CCL5	0.0121276110756925	NA	NA	NA	NA	NA
DC	NK	PLAUR	FYN	0.0164583460201903	NA	NA	NA	NA	NA
DC	NK	PLAUR	HLA.A	0.0139947973830921	NA	NA	NA	NA	NA
DC	NK	PLAUR	HLA.B	0.0132568234208736	NA	NA	NA	NA	NA
DC	NK	PLAUR	HLA.C	0.00978911270162364	NA	NA	NA	NA	NA
DC	NK	PLAUR	HLA.DPA1	0.03168932440206	NA	NA	NA	NA	NA
DC	NK	PLAUR	HLA.DPB1	0.03168932440206	NA	NA	NA	NA	NA
DC	NK	PLAUR	HLA.DRA	0.0571198493198458	NA	NA	NA	NA	NA
DC	NK	PLAUR	RAC1	0.0142896314686736	NA	NA	NA	NA	NA
DC	NK	PLAUR	S100A8	0.0139197885264124	NA	NA	NA	NA	NA
DC	NK	PLAUR	S100A9	0.0130007596447191	NA	NA	NA	NA	NA
DC	NK	PLAUR	SPON2	0.023736262710515	NA	NA	NA	NA	NA
DC	NK	S100A11	IFNG	NA	0.0107703642017016	NA	NA	NA	NA
DC	NK	S100A11	LGALS1	NA	0.0620680550246512	NA	NA	NA	NA
DC	NK	S100A11	RAC1	NA	0.00876285357362609	NA	NA	NA	NA
DC	NK	SOD2	CCL3	NA	NA	0.0129788003254476	NA	NA	NA
DC	NK	SOD2	CCL4	NA	NA	0.00848333830698767	NA	NA	NA
DC	NK	SOD2	CCL5	NA	NA	0.00802852183296334	NA	NA	NA
DC	NK	SOD2	FYN	NA	NA	0.00958160296952064	NA	NA	NA
DC	NK	SOD2	IFNG	NA	NA	0.018743977039009	NA	NA	NA
DC	NK	SOD2	S100A8	NA	NA	0.0106085882326921	NA	NA	NA
DC	NK	SOD2	S100A9	NA	NA	0.010168576053011	NA	NA	NA
DC	NK	SOD2	TGFB1	NA	NA	0.0111396151744476	NA	NA	NA
DC	NK	SOD2	TLN1	NA	NA	0.00857642851877583	NA	NA	NA
DC	NK	SPI1	HLA.DPA1	0.00951480303158612	0.00951480303158612	NA	NA	NA	NA
DC	NK	SPI1	HLA.DPB1	0.00951480303158612	0.00951480303158612	NA	NA	NA	NA
DC	NK	SPI1	HLA.DRA	0.0185336391402096	NA	NA	NA	NA	NA
DC	NK	SPI1	NOTCH1	NA	0.0372594184287532	NA	NA	NA	NA
DC	NK	TIMP1	ACTR2	0.0216984254888705	NA	NA	NA	NA	NA
DC	NK	TIMP1	B2M	0.00847307665409676	NA	NA	NA	NA	NA
DC	NK	TIMP1	CCL3	0.0177114362062322	NA	NA	NA	NA	NA
DC	NK	TIMP1	CCL4	0.0112982439456362	NA	NA	NA	NA	NA
DC	NK	TIMP1	CCL5	0.0106005446680274	NA	NA	NA	NA	NA
DC	NK	TIMP1	FYN	0.0138707343107249	NA	NA	NA	NA	NA
DC	NK	TIMP1	HLA.B	0.00865784599680295	NA	NA	NA	NA	NA
DC	NK	TIMP1	RAC1	0.0246556587183081	NA	NA	NA	NA	NA
DC	NK	TIMP1	S100A8	0.0128302209543949	NA	NA	NA	NA	NA
DC	NK	TIMP1	S100A9	0.012255096903616	NA	NA	NA	NA	NA
DC	NK	TIMP1	SPON2	0.0183225146867422	NA	NA	NA	NA	NA
DC	NK	TIMP1	TLN1	0.00917818542596665	NA	NA	NA	NA	NA
DC	NK	TNFAIP3	ACTR2	NA	NA	NA	0.0307218788668855	NA	NA
DC	NK	TNFAIP3	ADAM10	NA	NA	NA	0.0131180066287722	NA	NA
DC	NK	TNFAIP3	AREG	NA	NA	NA	0.0589588019495053	NA	NA
DC	NK	TNFAIP3	CCL3	NA	NA	NA	0.0168258173934613	NA	NA
DC	NK	TNFAIP3	CFLAR	NA	NA	NA	0.0417290472785398	NA	NA
DC	NK	TNFAIP3	HLA.DPA1	NA	NA	NA	0.0146765819090622	NA	NA
DC	NK	TNFAIP3	HLA.DPB1	NA	NA	NA	0.0146765819090622	NA	NA
DC	NK	TNFAIP3	ICAM2	NA	NA	NA	0.0108249850609341	NA	NA
DC	NK	TNFAIP3	RAC1	NA	NA	NA	0.0148412177925324	NA	NA
DC	NK	TNFAIP3	S100A8	NA	NA	NA	0.0142373686602977	NA	NA
DC	NK	TNFAIP3	S100A9	NA	NA	NA	0.0142903148666119	NA	NA
DC	NK	TNFAIP3	SPON2	NA	NA	NA	0.0171039268240549	NA	NA
DC	NK	TNFAIP3	SYK	NA	NA	NA	0.011224460629899	NA	NA
DC	NK	TNFAIP3	TNF	NA	NA	NA	0.0161387066048097	NA	NA
DC	NK	TNFAIP3	VEGFB	NA	NA	NA	0.0113832512713975	NA	NA
DC	NK	VEGFB	LGALS1	NA	0.0295181772874658	NA	NA	NA	NA
DC	monocyte	ACTB	ACTR2	0.0124107497682734	NA	NA	NA	NA	NA
DC	monocyte	ACTB	ARF1	NA	0.00770240938634758	0.00770240938634758	NA	NA	NA
DC	monocyte	ACTB	ARPC5	NA	0.0127855369725623	0.0127855369725623	NA	NA	NA
DC	monocyte	ACTB	CCL3	0.0140949028206542	NA	0.0140949028206542	NA	NA	NA
DC	monocyte	ACTB	CCL4	NA	NA	0.00818164535112517	NA	NA	NA
DC	monocyte	ACTB	CD14	NA	NA	0.00754309309084665	NA	NA	NA
DC	monocyte	ACTB	IL6R	NA	0.0156695353959976	NA	NA	NA	NA
DC	monocyte	ACTB	LGALS1	NA	0.00680371842683864	NA	NA	NA	NA
DC	monocyte	ACTB	NOTCH1	NA	0.0228256556691059	NA	NA	NA	NA
DC	monocyte	ACTB	RAC1	NA	0.00849101438221284	NA	NA	NA	NA
DC	monocyte	ACTB	S100A8	NA	NA	0.00791825153737523	NA	NA	NA
DC	monocyte	ACTB	S100A9	NA	NA	0.00816970001669594	NA	NA	NA
DC	monocyte	ACTB	TGFB1	NA	NA	0.0174339683036959	NA	NA	NA
DC	monocyte	ACTG1	ARPC5	NA	NA	0.00852091888152117	NA	NA	NA
DC	monocyte	ACTG1	TGFB1	NA	NA	0.00926832451109802	NA	NA	NA
DC	monocyte	AKAP13	ARF6	NA	0.00732341874110846	NA	NA	NA	NA
DC	monocyte	AKAP13	IL6R	NA	0.0700184253943689	NA	NA	NA	NA
DC	monocyte	AKAP13	LGALS1	NA	0.0787479333382152	NA	NA	NA	NA
DC	monocyte	AKAP13	NOTCH1	NA	0.0070586796450766	NA	NA	NA	NA
DC	monocyte	AKAP13	PTGS2	NA	0.00739808413182406	NA	NA	NA	NA
DC	monocyte	AKAP13	RAC1	NA	0.014138636206171	NA	NA	NA	NA
DC	monocyte	ALOX5AP	ACTR2	0.0260442816131405	NA	NA	NA	NA	NA
DC	monocyte	ALOX5AP	ADAM10	0.00968932433959512	NA	NA	NA	NA	NA
DC	monocyte	ALOX5AP	CCL3	0.0192903493456978	NA	NA	NA	NA	NA
DC	monocyte	ALOX5AP	CCL4	0.00967477346863195	NA	NA	NA	NA	NA
DC	monocyte	ALOX5AP	CD14	0.0113179544212643	NA	NA	NA	NA	NA
DC	monocyte	ALOX5AP	S100A8	0.0106553366336934	NA	NA	NA	NA	NA
DC	monocyte	ALOX5AP	S100A9	0.0105877195296834	NA	NA	NA	NA	NA
DC	monocyte	ANXA2	HLA.DPA1	0.0155635388860406	NA	NA	NA	NA	NA
DC	monocyte	ANXA2	HLA.DPB1	0.0155635388860406	NA	NA	NA	NA	NA
DC	monocyte	ANXA2	HLA.DQA1	0.0121543499273919	NA	NA	NA	NA	NA
DC	monocyte	ANXA2	HLA.DQA2	0.0155635388860406	NA	NA	NA	NA	NA
DC	monocyte	ANXA2	HLA.DQB1	0.0155635388860406	NA	NA	NA	NA	NA
DC	monocyte	ATF3	B2M	NA	NA	0.00760877090011427	NA	NA	NA
DC	monocyte	ATF3	CALM3	NA	NA	0.00789029207815265	NA	NA	NA
DC	monocyte	ATF3	CCL3	NA	NA	0.0157203301923676	NA	NA	NA
DC	monocyte	ATF3	CCL4	NA	NA	0.00886307508719411	NA	NA	NA
DC	monocyte	ATF3	CD14	NA	NA	0.00873301908061807	NA	NA	NA
DC	monocyte	ATF3	CD86	NA	NA	0.0082101210852933	NA	NA	NA
DC	monocyte	ATF3	HLA.A	NA	NA	0.00840791400337871	NA	NA	NA
DC	monocyte	ATF3	HLA.B	NA	NA	0.00764638825673558	NA	NA	NA
DC	monocyte	ATF3	TGFB1	NA	NA	0.0139954665966303	NA	NA	NA
DC	monocyte	ATF3	TNFSF10	NA	NA	0.0160081095109499	NA	NA	NA
DC	monocyte	B2M	CCL3	NA	NA	0.0179337660402998	NA	NA	NA
DC	monocyte	B2M	CCL4	NA	NA	0.00813090706675041	NA	NA	NA
DC	monocyte	B2M	CD14	NA	NA	0.0085731602822537	NA	NA	NA
DC	monocyte	B2M	TGFB1	NA	NA	0.008273329575576	NA	NA	NA
DC	monocyte	BHLHE40	ADAM10	NA	0.0119257961018095	NA	NA	NA	NA
DC	monocyte	BHLHE40	ARF6	NA	0.00708361791559141	NA	NA	NA	NA
DC	monocyte	BHLHE40	B2M	NA	0.00757517946489749	NA	NA	NA	NA
DC	monocyte	BHLHE40	CIRBP	NA	0.00802482563583203	NA	NA	NA	NA
DC	monocyte	BHLHE40	HLA.A	NA	0.0077152220034365	NA	NA	NA	NA
DC	monocyte	BHLHE40	HLA.B	NA	0.00756480449724168	NA	NA	NA	NA
DC	monocyte	BHLHE40	HLA.C	NA	0.00694641914565383	NA	NA	NA	NA
DC	monocyte	BHLHE40	IL6R	NA	0.0356828306816634	NA	NA	NA	NA
DC	monocyte	BHLHE40	LGALS1	NA	0.0124536888755209	NA	NA	NA	NA
DC	monocyte	BHLHE40	NOTCH1	NA	0.0269012432263576	NA	NA	NA	NA
DC	monocyte	BHLHE40	PTGS2	NA	0.00666768716342041	NA	NA	NA	NA
DC	monocyte	BHLHE40	RAC1	NA	0.0140702789953771	NA	NA	NA	NA
DC	monocyte	BHLHE40	S100A4	NA	0.00855704786417446	NA	NA	NA	NA
DC	monocyte	BHLHE40	TNFSF12	NA	0.00729944527836264	NA	NA	NA	NA
DC	monocyte	CCR7	ACTR2	NA	NA	NA	0.0174436854227788	NA	NA
DC	monocyte	CCR7	CCL3	NA	NA	NA	0.0191406910571905	NA	NA
DC	monocyte	CCR7	CCL3L3	NA	NA	NA	0.0169275553755903	NA	NA
DC	monocyte	CCR7	CFLAR	NA	NA	NA	0.0483852253298399	NA	NA
DC	monocyte	CCR7	FAS	NA	NA	NA	0.029720034978491	NA	NA
DC	monocyte	CCR7	ICAM2	NA	NA	NA	0.0113588065337999	NA	NA
DC	monocyte	CCR7	IL1RAP	NA	NA	NA	0.0175053114158402	NA	NA
DC	monocyte	CCR7	TNFRSF1A	NA	NA	NA	0.0193976708350968	NA	NA
DC	monocyte	CD1D	FCN1	NA	0.00768796659173051	NA	NA	NA	NA
DC	monocyte	CD1D	GPI	NA	0.0159220205975034	NA	NA	NA	NA
DC	monocyte	CD1D	NOTCH1	NA	0.0161160371555061	NA	NA	NA	NA
DC	monocyte	CD1D	SERPINA1	NA	0.00768796659173051	NA	NA	NA	NA
DC	monocyte	CSTA	HLA.DPA1	0.0161805275583599	NA	NA	NA	NA	NA
DC	monocyte	CSTA	HLA.DPB1	0.0161805275583599	NA	NA	NA	NA	NA
DC	monocyte	CSTA	HLA.DQA1	0.012272612656273	NA	NA	NA	NA	NA
DC	monocyte	CSTA	HLA.DQA2	0.0161805275583599	NA	NA	NA	NA	NA
DC	monocyte	CSTA	HLA.DQB1	0.0161805275583599	NA	NA	NA	NA	NA
DC	monocyte	CTSB	ACTR2	NA	NA	NA	0.0202862224907118	NA	NA
DC	monocyte	CTSB	CCL3	NA	NA	NA	0.0178924508514882	NA	NA
DC	monocyte	CTSB	CCL3L3	NA	NA	NA	0.0164737887400324	NA	NA
DC	monocyte	CTSB	CD14	NA	NA	NA	0.012210330324179	NA	NA
DC	monocyte	CTSB	CFLAR	NA	NA	NA	0.0299714861560657	NA	NA
DC	monocyte	CTSB	FAS	NA	NA	NA	0.0196460725338291	NA	NA
DC	monocyte	CTSB	ICAM2	NA	NA	NA	0.0119482222854155	NA	NA
DC	monocyte	CTSB	ICAM4	NA	NA	NA	0.0108645683450482	NA	NA
DC	monocyte	CTSB	IL1RAP	NA	NA	NA	0.0219004244197961	NA	NA
DC	monocyte	CTSB	RAC1	NA	NA	NA	0.0203872618836137	NA	NA
DC	monocyte	CTSB	S100A8	NA	NA	NA	0.0116946194679125	NA	NA
DC	monocyte	CTSB	S100A9	NA	NA	NA	0.0116606468097598	NA	NA
DC	monocyte	CTSB	SYK	NA	NA	NA	0.0132712261501327	NA	NA
DC	monocyte	CTSB	TNF	NA	NA	NA	0.0138105619967794	NA	NA
DC	monocyte	CTSB	TNFRSF1A	NA	NA	NA	0.0198846147979455	NA	NA
DC	monocyte	FKBP5	ICAM2	NA	NA	NA	0.0129134284426078	NA	NA
DC	monocyte	FKBP5	RAC1	NA	NA	NA	0.0126664411998007	NA	NA
DC	monocyte	FOS	ARF1	NA	NA	0.0183130848070474	NA	0.0183130848070474	NA
DC	monocyte	FOS	ARF6	NA	NA	NA	NA	0.0152955593564387	NA
DC	monocyte	FOS	ARPC5	NA	NA	0.0243847536067356	NA	0.0243847536067356	NA
DC	monocyte	FOS	B2M	NA	NA	0.0170344978988915	NA	NA	NA
DC	monocyte	FOS	BST2	NA	NA	NA	NA	0.0455437497214869	NA
DC	monocyte	FOS	CALM1	NA	NA	NA	NA	0.0191684273466229	NA
DC	monocyte	FOS	CALM2	NA	NA	0.0225227714838629	NA	0.0225227714838629	NA
DC	monocyte	FOS	CALM3	NA	NA	0.0253040721499584	NA	0.0253040721499584	NA
DC	monocyte	FOS	CCL3	NA	NA	0.0247548675178844	NA	NA	NA
DC	monocyte	FOS	CCL4	NA	NA	0.0180050439429313	NA	NA	NA
DC	monocyte	FOS	CD14	NA	NA	0.019085874319865	NA	NA	NA
DC	monocyte	FOS	CD86	NA	NA	0.0191346139180671	NA	0.0191346139180671	NA
DC	monocyte	FOS	COPA	NA	NA	0.00957306343886398	NA	NA	NA
DC	monocyte	FOS	EREG	NA	NA	NA	NA	0.0314149287568819	NA
DC	monocyte	FOS	F13A1	NA	NA	NA	NA	0.025015887773718	NA
DC	monocyte	FOS	FYN	NA	NA	NA	NA	0.0268210253559185	NA
DC	monocyte	FOS	GNAI2	NA	NA	0.0159788161685792	NA	0.0159788161685792	NA
DC	monocyte	FOS	HLA.A	NA	NA	0.0177836585658447	NA	0.0177836585658447	NA
DC	monocyte	FOS	HLA.B	NA	NA	0.0151432131444818	NA	NA	NA
DC	monocyte	FOS	HSPA8	NA	NA	NA	NA	0.0192346053651237	NA
DC	monocyte	FOS	IL1RN	NA	NA	0.0114668251964146	NA	NA	NA
DC	monocyte	FOS	LRPAP1	NA	NA	0.0169232247854086	NA	0.0169232247854086	NA
DC	monocyte	FOS	PPBP	NA	NA	0.0209486396761471	NA	NA	NA
DC	monocyte	FOS	S100A8	NA	NA	0.0175441454276487	NA	NA	NA
DC	monocyte	FOS	S100A9	NA	NA	0.0177400148998969	NA	NA	NA
DC	monocyte	FOS	TGFB1	NA	NA	0.03336044442471	NA	0.03336044442471	NA
DC	monocyte	FOS	TIMP2	NA	NA	NA	NA	0.0186023481438652	NA
DC	monocyte	FOS	TLN1	NA	NA	NA	NA	0.0176539530622192	NA
DC	monocyte	FOS	TNFSF10	NA	NA	0.0189406986326768	NA	NA	NA
DC	monocyte	FOS	TYROBP	NA	NA	NA	NA	0.0147937142549723	NA
DC	monocyte	GSTP1	ACTR2	0.0267252109027335	NA	NA	NA	NA	NA
DC	monocyte	GSTP1	ADAM10	0.0129505801741848	NA	NA	NA	NA	NA
DC	monocyte	GSTP1	CCL3	0.0148261985555913	NA	NA	NA	NA	NA
DC	monocyte	GSTP1	CD14	0.0108174273268704	NA	NA	NA	NA	NA
DC	monocyte	GSTP1	HLA.DPA1	0.0211240946629867	NA	NA	NA	NA	NA
DC	monocyte	GSTP1	HLA.DPB1	0.0211240946629867	NA	NA	NA	NA	NA
DC	monocyte	GSTP1	HLA.DQA1	0.0175080469478668	NA	NA	NA	NA	NA
DC	monocyte	GSTP1	HLA.DQA2	0.0211240946629867	NA	NA	NA	NA	NA
DC	monocyte	GSTP1	HLA.DQB1	0.0211240946629867	NA	NA	NA	NA	NA
DC	monocyte	GSTP1	S100A8	0.0118003528427268	NA	NA	NA	NA	NA
DC	monocyte	GSTP1	S100A9	0.0115502129136067	NA	NA	NA	NA	NA
DC	monocyte	HIVEP1	NOTCH1	NA	0.0184693143012486	NA	NA	NA	NA
DC	monocyte	HIVEP1	RAC1	NA	0.00677671596776136	NA	NA	NA	NA
DC	monocyte	HSP90AA1	HSPA8	NA	NA	NA	NA	0.144516994220824	0.144516994220824
DC	monocyte	HSPA1B	HSPA8	NA	NA	NA	NA	0.102662522972123	NA
DC	monocyte	IGF2R	IL6R	NA	0.0719208842722	NA	NA	NA	NA
DC	monocyte	IGF2R	LGALS1	NA	0.0562461258754973	NA	NA	NA	NA
DC	monocyte	IGF2R	NOTCH1	NA	0.00938754706362431	NA	NA	NA	NA
DC	monocyte	IGF2R	PTGS2	NA	0.00769755252989984	NA	NA	NA	NA
DC	monocyte	IGF2R	RAC1	NA	0.0103820030776548	NA	NA	NA	NA
DC	monocyte	IL1B	ACTR2	0.0356663941413411	NA	NA	NA	NA	NA
DC	monocyte	IL1B	ADAM10	0.0158112204126414	NA	NA	NA	NA	NA
DC	monocyte	IL1B	B2M	NA	NA	0.00772177269095341	NA	NA	NA
DC	monocyte	IL1B	CCL3	0.0147138585056937	NA	0.0147138585056937	NA	NA	NA
DC	monocyte	IL1B	CCL4	NA	NA	0.00910557406548823	NA	NA	NA
DC	monocyte	IL1B	CD14	0.0160266105668758	NA	0.0160266105668758	NA	NA	NA
DC	monocyte	IL1B	CD86	NA	NA	0.00780810174754949	NA	NA	NA
DC	monocyte	IL1B	EREG	0.0100929800997542	NA	NA	NA	NA	NA
DC	monocyte	IL1B	HLA.A	NA	NA	0.0074406046274105	NA	NA	NA
DC	monocyte	IL1B	HLA.B	0.0111257053557364	NA	0.0111257053557364	NA	NA	NA
DC	monocyte	IL1B	HLA.DPA1	0.0140320472682935	NA	NA	NA	NA	NA
DC	monocyte	IL1B	HLA.DPB1	0.0140320472682935	NA	NA	NA	NA	NA
DC	monocyte	IL1B	HLA.DQA1	0.0114757760014433	NA	NA	NA	NA	NA
DC	monocyte	IL1B	HLA.DQA2	0.0140320472682935	NA	NA	NA	NA	NA
DC	monocyte	IL1B	HLA.DQB1	0.0140320472682935	NA	NA	NA	NA	NA
DC	monocyte	IL1B	LRPAP1	NA	NA	0.00994745358438105	NA	NA	NA
DC	monocyte	IL1B	PPBP	NA	NA	0.00806335779937013	NA	NA	NA
DC	monocyte	IL1B	S100A8	0.0169569269800865	NA	0.0169569269800865	NA	NA	NA
DC	monocyte	IL1B	S100A9	0.0167414631842481	NA	0.0167414631842481	NA	NA	NA
DC	monocyte	IL1B	TGFB1	NA	NA	0.0115286614495118	NA	NA	NA
DC	monocyte	IL1B	TNFSF10	0.0113105883916414	NA	0.0113105883916414	NA	NA	NA
DC	monocyte	INPP4A	IL6R	NA	0.0211933656530557	NA	NA	NA	NA
DC	monocyte	INPP4A	NOTCH1	NA	0.0676609000395012	NA	NA	NA	NA
DC	monocyte	IRF4	ACTR2	NA	NA	NA	0.0222142411143708	NA	NA
DC	monocyte	IRF4	CCL3	NA	NA	NA	0.0150063343753153	NA	NA
DC	monocyte	IRF4	CCL3L3	NA	NA	NA	0.0133554187456535	NA	NA
DC	monocyte	IRF4	CFLAR	NA	NA	NA	0.0404393266619723	NA	NA
DC	monocyte	IRF4	FAS	NA	NA	NA	0.0249731557650434	NA	NA
DC	monocyte	IRF4	IL1RAP	NA	NA	NA	0.0227550381506627	NA	NA
DC	monocyte	IRF4	TNFRSF1A	NA	NA	NA	0.0227559232369221	NA	NA
DC	monocyte	IRF7	ACTR2	0.0407283965244392	NA	NA	NA	NA	NA
DC	monocyte	IRF7	ADAM10	0.0199417736380597	NA	NA	NA	NA	NA
DC	monocyte	IRF7	ARF1	NA	NA	0.00853142801062913	NA	NA	NA
DC	monocyte	IRF7	B2M	NA	NA	0.0109245828932106	NA	NA	NA
DC	monocyte	IRF7	CALM2	NA	NA	0.010048566360421	NA	NA	NA
DC	monocyte	IRF7	CALM3	NA	NA	0.0123036565597409	NA	NA	NA
DC	monocyte	IRF7	CCL3	0.0319687539584247	NA	0.0319687539584247	NA	NA	NA
DC	monocyte	IRF7	CCL4	0.0182568979052241	NA	0.0182568979052241	NA	NA	NA
DC	monocyte	IRF7	CD14	0.0342651192023386	NA	0.0342651192023386	NA	NA	NA
DC	monocyte	IRF7	CD86	0.0113130835114678	NA	0.0113130835114678	NA	NA	NA
DC	monocyte	IRF7	EREG	0.0195696567576924	NA	NA	NA	NA	NA
DC	monocyte	IRF7	GNAI2	NA	NA	0.0135035829996503	NA	NA	NA
DC	monocyte	IRF7	HLA.A	0.0108694836339983	NA	0.0108694836339983	NA	NA	NA
DC	monocyte	IRF7	HLA.B	0.0126154243845107	NA	0.0126154243845107	NA	NA	NA
DC	monocyte	IRF7	HLA.DMA	0.00971654532747725	NA	NA	NA	NA	NA
DC	monocyte	IRF7	HLA.DMB	0.00971654532747725	NA	NA	NA	NA	NA
DC	monocyte	IRF7	HLA.DPA1	0.0135854711998221	NA	NA	NA	NA	NA
DC	monocyte	IRF7	HLA.DPB1	0.0135854711998221	NA	NA	NA	NA	NA
DC	monocyte	IRF7	HLA.DQA1	0.0116533388971721	NA	NA	NA	NA	NA
DC	monocyte	IRF7	HLA.DQA2	0.0135854711998221	NA	NA	NA	NA	NA
DC	monocyte	IRF7	HLA.DQB1	0.0135854711998221	NA	NA	NA	NA	NA
DC	monocyte	IRF7	IL1RN	0.0110236201138181	NA	0.0110236201138181	NA	NA	NA
DC	monocyte	IRF7	LRPAP1	NA	NA	0.00780546051627215	NA	NA	NA
DC	monocyte	IRF7	PPBP	NA	NA	0.0188343111477738	NA	NA	NA
DC	monocyte	IRF7	S100A8	0.0306925836760367	NA	0.0306925836760367	NA	NA	NA
DC	monocyte	IRF7	S100A9	0.0312136696101756	NA	0.0312136696101756	NA	NA	NA
DC	monocyte	IRF7	TGFB1	NA	NA	0.0213347309529997	NA	NA	NA
DC	monocyte	IRF7	TNFSF10	0.0137477741499795	NA	0.0137477741499795	NA	NA	NA
DC	monocyte	JUN	ARF1	NA	NA	0.0116434966680766	NA	NA	NA
DC	monocyte	JUN	ARF6	NA	NA	NA	NA	0.0173454105554469	NA
DC	monocyte	JUN	ARPC5	NA	NA	0.0108251450597426	NA	NA	NA
DC	monocyte	JUN	B2M	NA	NA	0.0141157862270324	NA	NA	NA
DC	monocyte	JUN	BST2	NA	NA	NA	NA	0.0196004606539303	NA
DC	monocyte	JUN	CALM1	NA	NA	NA	NA	0.0169003724691407	NA
DC	monocyte	JUN	CALM2	NA	NA	0.0213960019798202	NA	0.0213960019798202	NA
DC	monocyte	JUN	CALM3	NA	NA	0.0247540725552984	NA	0.0247540725552984	NA
DC	monocyte	JUN	CCL3	NA	NA	0.011394603440915	NA	NA	NA
DC	monocyte	JUN	CCL4	NA	NA	0.0112341447038515	NA	NA	NA
DC	monocyte	JUN	CD14	NA	NA	0.00999928610112934	NA	NA	NA
DC	monocyte	JUN	CD86	NA	NA	0.0117084300865613	NA	NA	NA
DC	monocyte	JUN	EREG	NA	NA	NA	NA	0.016108660176187	NA
DC	monocyte	JUN	FYN	NA	NA	NA	NA	0.0181507387304421	NA
DC	monocyte	JUN	GNAI2	NA	NA	0.00976917783158849	NA	NA	NA
DC	monocyte	JUN	HLA.A	NA	NA	0.0125829303916425	NA	NA	NA
DC	monocyte	JUN	HLA.B	NA	NA	0.011764106599337	NA	NA	NA
DC	monocyte	JUN	HSPA8	NA	NA	NA	NA	0.0582543718120613	NA
DC	monocyte	JUN	IL1RN	NA	NA	0.0110146013984015	NA	NA	NA
DC	monocyte	JUN	LRPAP1	NA	NA	0.00994015144280623	NA	NA	NA
DC	monocyte	JUN	PPBP	NA	NA	0.0110965815695692	NA	NA	NA
DC	monocyte	JUN	S100A8	NA	NA	0.0129419607517982	NA	NA	NA
DC	monocyte	JUN	S100A9	NA	NA	0.0113938246678175	NA	NA	NA
DC	monocyte	JUN	TGFB1	NA	NA	0.0364663109040967	NA	0.0364663109040967	NA
DC	monocyte	JUN	TNFSF10	NA	NA	0.0122588693947259	NA	NA	NA
DC	monocyte	JUN	TYROBP	NA	NA	NA	NA	0.0160892569835791	NA
DC	monocyte	NAMPT	SNCA	NA	NA	NA	NA	NA	0.0125173029786364
DC	monocyte	NFE2L2	IL1B	NA	NA	NA	NA	NA	0.0116128538831369
DC	monocyte	NFE2L2	KMT2E	NA	NA	NA	NA	NA	0.0143139640556291
DC	monocyte	NFKBIA	ACTR2	NA	NA	NA	0.047412601894636	NA	NA
DC	monocyte	NFKBIA	ADAM10	NA	NA	NA	0.0191781554245498	NA	NA
DC	monocyte	NFKBIA	CCL3	NA	NA	NA	0.0236458493468999	NA	NA
DC	monocyte	NFKBIA	CCL3L3	NA	NA	NA	0.0211510885721009	NA	NA
DC	monocyte	NFKBIA	CCL4	NA	NA	NA	0.0121398054682987	NA	NA
DC	monocyte	NFKBIA	CD14	NA	NA	NA	0.0192272571707011	NA	NA
DC	monocyte	NFKBIA	CFLAR	NA	NA	NA	0.0651162401832478	NA	NA
DC	monocyte	NFKBIA	FAS	NA	NA	NA	0.0412995282685987	NA	NA
DC	monocyte	NFKBIA	ICAM2	NA	NA	NA	0.0136813270119307	NA	NA
DC	monocyte	NFKBIA	ICAM4	NA	NA	NA	0.0108240502978576	NA	NA
DC	monocyte	NFKBIA	IL1A	NA	NA	NA	0.0184813384583409	NA	NA
DC	monocyte	NFKBIA	IL1RAP	NA	NA	NA	0.0489996922332363	NA	NA
DC	monocyte	NFKBIA	IRAK4	NA	NA	NA	0.0128291896815705	NA	NA
DC	monocyte	NFKBIA	RAC1	NA	NA	NA	0.0220782999050869	NA	NA
DC	monocyte	NFKBIA	RNASE2	NA	NA	NA	0.0135642836454813	NA	NA
DC	monocyte	NFKBIA	S100A8	NA	NA	NA	0.0186889120838321	NA	NA
DC	monocyte	NFKBIA	S100A9	NA	NA	NA	0.0188586285580142	NA	NA
DC	monocyte	NFKBIA	SYK	NA	NA	NA	0.014600431367798	NA	NA
DC	monocyte	NFKBIA	TNF	NA	NA	NA	0.0219664640158747	NA	NA
DC	monocyte	NFKBIA	TNFRSF1A	NA	NA	NA	0.047790892459346	NA	NA
DC	monocyte	NFKBIZ	CD14	NA	NA	0.0083989304879184	NA	NA	NA
DC	monocyte	NFKBIZ	S100A8	NA	NA	0.00919809259049151	NA	NA	NA
DC	monocyte	NFKBIZ	S100A9	NA	NA	0.00931161093244811	NA	NA	NA
DC	monocyte	PAK1	GPI	NA	0.0106146803983356	NA	NA	NA	NA
DC	monocyte	PAK1	NOTCH1	NA	0.0107440247703374	NA	NA	NA	NA
DC	monocyte	PCBP1	ADAM10	NA	0.00701039446448379	NA	NA	NA	NA
DC	monocyte	PCBP1	IL6R	NA	0.0522041574914204	NA	NA	NA	NA
DC	monocyte	PCBP1	LGALS1	NA	0.0512753072169897	NA	NA	NA	NA
DC	monocyte	PCBP1	NOTCH1	NA	0.0291255332094706	NA	NA	NA	NA
DC	monocyte	PCBP1	RAC1	NA	0.0129770580200369	NA	NA	NA	NA
DC	monocyte	PHACTR1	FCN1	NA	0.00857257940810949	NA	NA	NA	NA
DC	monocyte	PHACTR1	IL6R	NA	0.0242174023348812	NA	NA	NA	NA
DC	monocyte	PHACTR1	NOTCH1	NA	0.0176246624777619	NA	NA	NA	NA
DC	monocyte	PHACTR1	SERPINA1	NA	0.00857257940810949	NA	NA	NA	NA
DC	monocyte	PLAUR	ACTR2	0.0289521308037641	NA	NA	NA	NA	NA
DC	monocyte	PLAUR	ADAM10	0.0125360120487643	NA	NA	NA	NA	NA
DC	monocyte	PLAUR	CCL3	0.023472186648853	NA	NA	NA	NA	NA
DC	monocyte	PLAUR	CCL4	0.0133345836057739	NA	NA	NA	NA	NA
DC	monocyte	PLAUR	CD14	0.0137676668098568	NA	NA	NA	NA	NA
DC	monocyte	PLAUR	CD86	0.0161012489671566	NA	NA	NA	NA	NA
DC	monocyte	PLAUR	EREG	0.0205837259345187	NA	NA	NA	NA	NA
DC	monocyte	PLAUR	HLA.A	0.0139947973830921	NA	NA	NA	NA	NA
DC	monocyte	PLAUR	HLA.B	0.0132568234208736	NA	NA	NA	NA	NA
DC	monocyte	PLAUR	HLA.DPA1	0.03168932440206	NA	NA	NA	NA	NA
DC	monocyte	PLAUR	HLA.DPB1	0.03168932440206	NA	NA	NA	NA	NA
DC	monocyte	PLAUR	HLA.DQA1	0.0249910130105688	NA	NA	NA	NA	NA
DC	monocyte	PLAUR	HLA.DQA2	0.03168932440206	NA	NA	NA	NA	NA
DC	monocyte	PLAUR	HLA.DQB1	0.03168932440206	NA	NA	NA	NA	NA
DC	monocyte	PLAUR	IL1RN	0.0111454520165051	NA	NA	NA	NA	NA
DC	monocyte	PLAUR	S100A8	0.0139197885264124	NA	NA	NA	NA	NA
DC	monocyte	PLAUR	S100A9	0.0130007596447191	NA	NA	NA	NA	NA
DC	monocyte	PLAUR	TNFSF10	0.02320331746636	NA	NA	NA	NA	NA
DC	monocyte	S100A11	IL6R	NA	0.0453427667508155	NA	NA	NA	NA
DC	monocyte	S100A11	LGALS1	NA	0.0620680550246512	NA	NA	NA	NA
DC	monocyte	S100A11	RAC1	NA	0.00876285357362609	NA	NA	NA	NA
DC	monocyte	SOD2	CCL3	NA	NA	0.0129788003254476	NA	NA	NA
DC	monocyte	SOD2	CCL4	NA	NA	0.00848333830698767	NA	NA	NA
DC	monocyte	SOD2	CD14	NA	NA	0.010530004359436	NA	NA	NA
DC	monocyte	SOD2	PPBP	NA	NA	0.0080710771792112	NA	NA	NA
DC	monocyte	SOD2	S100A8	NA	NA	0.0106085882326921	NA	NA	NA
DC	monocyte	SOD2	S100A9	NA	NA	0.010168576053011	NA	NA	NA
DC	monocyte	SOD2	TGFB1	NA	NA	0.0111396151744476	NA	NA	NA
DC	monocyte	SPI1	NOTCH1	NA	0.0372594184287532	NA	NA	NA	NA
DC	monocyte	TIMP1	ACTR2	0.0216984254888705	NA	NA	NA	NA	NA
DC	monocyte	TIMP1	ADAM10	0.0116492053616589	NA	NA	NA	NA	NA
DC	monocyte	TIMP1	CCL3	0.0177114362062322	NA	NA	NA	NA	NA
DC	monocyte	TIMP1	CCL4	0.0112982439456362	NA	NA	NA	NA	NA
DC	monocyte	TIMP1	CD14	0.0121097881960518	NA	NA	NA	NA	NA
DC	monocyte	TIMP1	EREG	0.0118611285669692	NA	NA	NA	NA	NA
DC	monocyte	TIMP1	S100A8	0.0128302209543949	NA	NA	NA	NA	NA
DC	monocyte	TIMP1	S100A9	0.012255096903616	NA	NA	NA	NA	NA
DC	monocyte	TIMP1	TNFSF10	0.00929577285270562	NA	NA	NA	NA	NA
DC	monocyte	TNFAIP3	ACTR2	NA	NA	NA	0.0307218788668855	NA	NA
DC	monocyte	TNFAIP3	ADAM10	NA	NA	NA	0.0131180066287722	NA	NA
DC	monocyte	TNFAIP3	CCL3	NA	NA	NA	0.0168258173934613	NA	NA
DC	monocyte	TNFAIP3	CCL3L3	NA	NA	NA	0.0152868150007477	NA	NA
DC	monocyte	TNFAIP3	CD14	NA	NA	NA	0.0145416734570401	NA	NA
DC	monocyte	TNFAIP3	CFLAR	NA	NA	NA	0.0417290472785398	NA	NA
DC	monocyte	TNFAIP3	FAS	NA	NA	NA	0.0272504528193642	NA	NA
DC	monocyte	TNFAIP3	ICAM2	NA	NA	NA	0.0108249850609341	NA	NA
DC	monocyte	TNFAIP3	IL1A	NA	NA	NA	0.0126577023442991	NA	NA
DC	monocyte	TNFAIP3	IL1RAP	NA	NA	NA	0.0317480491926909	NA	NA
DC	monocyte	TNFAIP3	RAC1	NA	NA	NA	0.0148412177925324	NA	NA
DC	monocyte	TNFAIP3	S100A8	NA	NA	NA	0.0142373686602977	NA	NA
DC	monocyte	TNFAIP3	S100A9	NA	NA	NA	0.0142903148666119	NA	NA
DC	monocyte	TNFAIP3	SYK	NA	NA	NA	0.011224460629899	NA	NA
DC	monocyte	TNFAIP3	TNF	NA	NA	NA	0.0161387066048097	NA	NA
DC	monocyte	TNFAIP3	TNFRSF1A	NA	NA	NA	0.0317201661107027	NA	NA
DC	monocyte	VEGFB	IL6R	NA	0.0177064034534911	NA	NA	NA	NA
DC	monocyte	VEGFB	LGALS1	NA	0.0295181772874658	NA	NA	NA	NA
NK	B	ACTB	ARPC5	NA	NA	NA	0.0127855369725623	NA	NA
NK	B	ACTB	CALM1	0.00624816303280072	NA	NA	NA	NA	NA
NK	B	ACTB	CALM3	NA	0.00724036833854116	NA	0.00724036833854116	NA	NA
NK	B	ACTB	CD40	0.00761792314626257	NA	NA	NA	NA	NA
NK	B	ACTB	CD55	0.00501271696163899	NA	NA	NA	NA	NA
NK	B	ACTB	CD86	NA	NA	NA	0.00729380146211105	NA	NA
NK	B	ACTB	CD99	0.00506199121379508	NA	NA	NA	NA	NA
NK	B	ACTB	FYN	NA	NA	NA	0.00671878052181022	NA	NA
NK	B	ACTB	GNAS	NA	0.00849138077175617	NA	NA	NA	NA
NK	B	ACTB	HLA.B	0.00546584320598567	NA	NA	NA	NA	NA
NK	B	ACTB	HLA.E	0.00600585651179812	NA	NA	NA	NA	NA
NK	B	ACTB	ICAM2	NA	0.00954972689197086	NA	0.00954972689197086	NA	NA
NK	B	ACTB	ICAM3	0.00548363616408498	NA	NA	NA	NA	NA
NK	B	ACTB	IL4R	NA	0.0193824185842788	NA	NA	NA	NA
NK	B	ACTB	LYZ	0.00574242573241892	NA	NA	NA	NA	NA
NK	B	ACTB	PPBP	NA	0.00742140178033158	NA	NA	NA	NA
NK	B	ACTB	PTPN11	NA	0.0110897762134052	NA	NA	NA	NA
NK	B	ACTB	PTPN6	0.00898413319691725	0.00898413319691725	NA	0.00898413319691725	NA	NA
NK	B	ACTB	SYK	0.00883117458709532	NA	NA	0.00883117458709532	NA	NA
NK	B	ACTB	TGFB1	0.0174339683036959	NA	NA	0.0174339683036959	NA	NA
NK	B	ACTB	VEGFB	NA	0.00786057298357926	NA	0.00786057298357926	NA	NA
NK	B	AKAP13	ARF6	NA	0.00732341874110846	NA	NA	NA	NA
NK	B	AKAP13	CALM1	NA	0.0088820055961997	NA	NA	NA	NA
NK	B	AKAP13	CALR	NA	0.010650047187887	NA	NA	NA	NA
NK	B	AKAP13	COL4A4	NA	0.00713888968798676	NA	NA	NA	NA
NK	B	AKAP13	FYN	NA	0.0098914650357323	NA	NA	NA	NA
NK	B	AKAP13	GNAS	NA	0.0178880958958909	NA	NA	NA	NA
NK	B	AKAP13	ICAM2	NA	0.0107719013086775	NA	NA	NA	NA
NK	B	AKAP13	ICAM3	NA	0.0079198245246417	NA	NA	NA	NA
NK	B	AKAP13	IL4R	NA	0.0178914665388629	NA	NA	NA	NA
NK	B	AKAP13	LYZ	NA	0.0116503583145959	NA	NA	NA	NA
NK	B	AKAP13	PTPN11	NA	0.0245827239441101	NA	NA	NA	NA
NK	B	AKAP13	PTPN6	NA	0.0268088610984322	NA	NA	NA	NA
NK	B	AKAP13	VEGFB	NA	0.00795311621498945	NA	NA	NA	NA
NK	B	ALOX5AP	HLA.B	NA	NA	NA	0.00665730922909461	NA	NA
NK	B	ALOX5AP	ICAM2	NA	NA	NA	0.0111160927457919	NA	NA
NK	B	ALOX5AP	PTPN6	NA	NA	NA	0.00871004930913801	NA	NA
NK	B	ALOX5AP	SYK	NA	NA	NA	0.00973107855460397	NA	NA
NK	B	ALOX5AP	TGFB1	NA	NA	NA	0.0108407675592182	NA	NA
NK	B	ALOX5AP	VEGFB	NA	NA	NA	0.0108047337337055	NA	NA
NK	B	ARID5B	CALM1	NA	NA	NA	0.00932447004326383	NA	NA
NK	B	ARID5B	CALM3	NA	NA	NA	0.00679501715614072	NA	NA
NK	B	ARID5B	PTPN6	NA	NA	NA	0.0190723209416125	NA	NA
NK	B	BTG2	UBB	NA	NA	NA	NA	NA	0.0980355791852425
NK	B	CD69	CD40	0.0077165805258728	NA	NA	NA	NA	NA
NK	B	CD69	HLA.B	0.00619449738966377	NA	NA	NA	NA	NA
NK	B	CD69	HLA.E	0.00547873083492214	NA	NA	NA	NA	NA
NK	B	CD69	SYK	0.00793722871067863	NA	NA	NA	NA	NA
NK	B	CD69	TGFB1	0.00846807040723158	NA	NA	NA	NA	NA
NK	B	CREM	FYN	NA	NA	NA	0.00650402535512353	NA	NA
NK	B	CREM	PTPN6	NA	NA	NA	0.00886240408331192	NA	NA
NK	B	CREM	TGFB1	NA	NA	NA	0.00727158190175806	NA	NA
NK	B	CREM	VEGFB	NA	NA	NA	0.00816752256439289	NA	NA
NK	B	CYTIP	IL4R	NA	0.0243147629692307	NA	NA	NA	NA
NK	B	ETS1	ARF6	NA	NA	NA	0.00660718839165543	NA	NA
NK	B	ETS1	ARPC5	NA	NA	NA	0.00675969260973588	NA	NA
NK	B	ETS1	B2M	NA	0.00884529515214081	NA	0.00884529515214081	NA	NA
NK	B	ETS1	BTLA	NA	NA	NA	0.00683003480370426	NA	NA
NK	B	ETS1	CALM1	NA	0.00820425063570631	NA	0.00820425063570631	NA	NA
NK	B	ETS1	CALM3	NA	0.00930093498206911	NA	0.00930093498206911	NA	NA
NK	B	ETS1	CALR	NA	0.00732601069141806	NA	0.00732601069141806	NA	NA
NK	B	ETS1	CD86	NA	NA	NA	0.00896547806963758	NA	NA
NK	B	ETS1	FYN	NA	0.0127786352525945	NA	0.0127786352525945	NA	NA
NK	B	ETS1	GNAS	NA	0.00791182902899412	NA	NA	NA	NA
NK	B	ETS1	HLA.A	NA	0.00930095008573359	NA	0.00930095008573359	NA	NA
NK	B	ETS1	HLA.B	NA	NA	NA	0.00846752723033725	NA	NA
NK	B	ETS1	ICAM2	NA	0.00877094420506027	NA	0.00877094420506027	NA	NA
NK	B	ETS1	IL4R	NA	0.00938173203135671	NA	NA	NA	NA
NK	B	ETS1	PPBP	NA	0.00703800867549335	NA	NA	NA	NA
NK	B	ETS1	PTPN11	NA	0.0087127334781757	NA	NA	NA	NA
NK	B	ETS1	PTPN6	NA	0.00835906202686671	NA	0.00835906202686671	NA	NA
NK	B	ETS1	SYK	NA	NA	NA	0.00973640458433215	NA	NA
NK	B	ETS1	TGFB1	NA	NA	NA	0.0225337784857365	NA	NA
NK	B	ETS1	VEGFB	NA	0.0142070641552256	NA	0.0142070641552256	NA	NA
NK	B	FKBP5	ARF6	NA	0.010667136764495	NA	0.010667136764495	NA	NA
NK	B	FKBP5	B2M	NA	0.00723451001794235	NA	0.00723451001794235	NA	NA
NK	B	FKBP5	CALM3	NA	0.00858443715261548	NA	0.00858443715261548	NA	NA
NK	B	FKBP5	CALR	NA	0.013431281486617	NA	0.013431281486617	NA	NA
NK	B	FKBP5	COL4A4	NA	NA	NA	0.00680978642452238	NA	NA
NK	B	FKBP5	FYN	NA	0.0108396419527133	NA	0.0108396419527133	NA	NA
NK	B	FKBP5	GNAS	NA	0.0132673499847395	NA	NA	NA	NA
NK	B	FKBP5	ICAM2	NA	0.0129134284426078	NA	0.0129134284426078	NA	NA
NK	B	FKBP5	ICAM3	NA	0.00923487456925546	NA	NA	NA	NA
NK	B	FKBP5	IL4R	NA	0.0124204501538437	NA	NA	NA	NA
NK	B	FKBP5	LYZ	NA	0.0150353807906367	NA	0.0150353807906367	NA	NA
NK	B	FKBP5	PTPN11	NA	0.0191191110687303	NA	NA	NA	NA
NK	B	FKBP5	PTPN6	NA	0.0169324544054665	NA	0.0169324544054665	NA	NA
NK	B	FKBP5	SYK	NA	NA	NA	0.0101900063071945	NA	NA
NK	B	FKBP5	TGFB1	NA	NA	NA	0.013684367432431	NA	NA
NK	B	FKBP5	VEGFB	NA	0.00749582045687231	NA	0.00749582045687231	NA	NA
NK	B	FOS	ADAM28	NA	NA	0.0260748003037797	NA	NA	NA
NK	B	FOS	B2M	NA	NA	0.0170344978988915	NA	NA	NA
NK	B	FOS	CALM1	NA	NA	0.0191684273466229	NA	NA	NA
NK	B	FOS	CALR	NA	NA	0.0177494398442149	NA	NA	NA
NK	B	FOS	CD40	NA	NA	0.0167173240458202	NA	NA	NA
NK	B	FOS	CD55	NA	NA	0.0147594456378033	NA	NA	NA
NK	B	FOS	CD99	NA	NA	0.0149466049074962	NA	NA	NA
NK	B	FOS	FAM3C	NA	NA	0.0141145985783697	NA	NA	NA
NK	B	FOS	GNAI2	NA	NA	0.0159788161685792	NA	NA	NA
NK	B	FOS	HLA.A	NA	NA	0.0177836585658447	NA	NA	NA
NK	B	FOS	HLA.B	NA	NA	0.0151432131444818	NA	NA	NA
NK	B	FOS	HLA.C	NA	NA	0.0144184719689131	NA	NA	NA
NK	B	FOS	HLA.E	NA	NA	0.0172721349374609	NA	NA	NA
NK	B	FOS	HLA.F	NA	NA	0.0138188993604063	NA	NA	NA
NK	B	FOS	ICAM3	NA	NA	0.019171348288942	NA	NA	NA
NK	B	FOS	LYZ	NA	NA	0.0180577079555299	NA	NA	NA
NK	B	FOS	MIF	NA	NA	0.0124842661223686	NA	NA	NA
NK	B	FOS	RAC1	NA	NA	0.035250565461351	NA	NA	NA
NK	B	FOS	TGFB1	NA	NA	0.03336044442471	NA	NA	NA
NK	B	FOS	TLN1	NA	NA	0.0176539530622192	NA	NA	NA
NK	B	FYN	CALM1	NA	0.0126365700468419	NA	0.0126365700468419	NA	NA
NK	B	FYN	CALM3	NA	0.00779162911857925	NA	0.00779162911857925	NA	NA
NK	B	FYN	CD86	NA	NA	NA	0.00651177193368209	NA	NA
NK	B	FYN	GNAS	NA	0.0153808592266887	NA	NA	NA	NA
NK	B	FYN	HLA.A	NA	0.00746606919777042	NA	0.00746606919777042	NA	NA
NK	B	FYN	IL4R	NA	0.021251415925889	NA	NA	NA	NA
NK	B	FYN	PTPN11	NA	0.018007780485607	NA	NA	NA	NA
NK	B	FYN	PTPN6	NA	0.0266769244572554	NA	0.0266769244572554	NA	NA
NK	B	FYN	TGFB1	NA	NA	NA	0.00797269339264476	NA	NA
NK	B	IFITM1	GNAS	NA	0.0155055648076142	NA	NA	NA	NA
NK	B	IFITM1	IL4R	NA	0.0225455666747196	NA	NA	NA	NA
NK	B	IFITM1	PTPN11	NA	0.0241232484274244	NA	NA	NA	NA
NK	B	IFITM1	PTPN6	NA	0.0158650272117479	NA	NA	NA	NA
NK	B	IFNGR1	GNAS	NA	0.0121105713667317	NA	NA	NA	NA
NK	B	IFNGR1	IL4R	NA	0.0124127947978424	NA	NA	NA	NA
NK	B	IFNGR1	PTPN11	NA	0.017156879760188	NA	NA	NA	NA
NK	B	IFNGR1	PTPN6	NA	0.00880092046752312	NA	NA	NA	NA
NK	B	ISG20	CALM1	0.00712556635192615	0.00712556635192615	NA	0.00712556635192615	NA	NA
NK	B	ISG20	CALM3	NA	0.00929641821149142	NA	0.00929641821149142	NA	NA
NK	B	ISG20	GNAS	NA	0.0130603430060768	NA	NA	NA	NA
NK	B	ISG20	HLA.E	0.0056791223426671	NA	NA	NA	NA	NA
NK	B	ISG20	ICAM3	0.00593228686143551	NA	NA	NA	NA	NA
NK	B	ISG20	IL4R	NA	0.0165615076419041	NA	NA	NA	NA
NK	B	ISG20	LYZ	0.00547807102531928	NA	NA	NA	NA	NA
NK	B	ISG20	PTPN11	NA	0.0193681621511889	NA	NA	NA	NA
NK	B	ISG20	PTPN6	0.0143708629594581	0.0143708629594581	NA	0.0143708629594581	NA	NA
NK	B	ISG20	SYK	0.00551142424520073	NA	NA	NA	NA	NA
NK	B	ISG20	TGFB1	0.00723877793471251	NA	NA	0.00723877793471251	NA	NA
NK	B	ISG20	TLN1	0.00538417990790737	NA	NA	NA	NA	NA
NK	B	ISG20	VEGFB	NA	NA	NA	0.00668439381778563	NA	NA
NK	B	JUN	ADAM28	NA	NA	0.0113410187501454	NA	NA	NA
NK	B	JUN	B2M	NA	NA	0.0141157862270324	NA	NA	NA
NK	B	JUN	CALM1	NA	NA	0.0169003724691407	NA	NA	NA
NK	B	JUN	CALR	NA	NA	0.0195089533282716	NA	NA	NA
NK	B	JUN	CD40	NA	NA	0.0124890793940471	NA	NA	NA
NK	B	JUN	CD55	NA	NA	0.0129042416471311	NA	NA	NA
NK	B	JUN	CD99	NA	NA	0.0128999579189366	NA	NA	NA
NK	B	JUN	FAM3C	NA	NA	0.01171737318585	NA	NA	NA
NK	B	JUN	GNAI2	NA	NA	0.00976917783158849	NA	NA	NA
NK	B	JUN	HLA.A	NA	NA	0.0125829303916425	NA	NA	NA
NK	B	JUN	HLA.B	NA	NA	0.011764106599337	NA	NA	NA
NK	B	JUN	HLA.C	NA	NA	0.0121401424960302	NA	NA	NA
NK	B	JUN	HLA.E	NA	NA	0.0134627914022119	NA	NA	NA
NK	B	JUN	HLA.F	NA	NA	0.011969652607071	NA	NA	NA
NK	B	JUN	ICAM3	NA	NA	0.014958325970018	NA	NA	NA
NK	B	JUN	LYZ	NA	NA	0.0208700223249783	NA	NA	NA
NK	B	JUN	MIF	NA	NA	0.0101606744932146	NA	NA	NA
NK	B	JUN	RAC1	NA	NA	0.0151204223221467	NA	NA	NA
NK	B	JUN	TGFB1	NA	NA	0.0364663109040967	NA	NA	NA
NK	B	JUN	TLN1	NA	NA	0.0130086525527532	NA	NA	NA
NK	B	JUNB	BAG6	NA	NA	NA	NA	NA	0.00809080716152981
NK	B	JUNB	BSG	NA	NA	NA	NA	NA	0.00786997529942309
NK	B	JUNB	CALM1	NA	NA	NA	NA	NA	0.00896906178605205
NK	B	JUNB	CALM3	NA	NA	NA	NA	NA	0.0100116439499746
NK	B	JUNB	CD55	NA	NA	NA	NA	NA	0.00814975452666979
NK	B	JUNB	CD99	NA	NA	NA	NA	NA	0.00809322430404966
NK	B	JUNB	LGALS1	NA	NA	NA	NA	NA	0.0891705634816675
NK	B	JUNB	S100A4	NA	NA	NA	NA	NA	0.00814778381586059
NK	B	JUNB	TLN1	NA	NA	NA	NA	NA	0.00873806166789391
NK	B	JUNB	UBB	NA	NA	NA	NA	NA	0.0983102506306783
NK	B	JUNB	VEGFB	NA	NA	NA	NA	NA	0.0129251121033183
NK	B	JUND	CALM3	NA	0.00843714091412463	NA	NA	NA	0.00843714091412463
NK	B	JUND	UBB	NA	NA	NA	NA	NA	0.0786803260786826
NK	B	MT2A	CALR	0.00783522547526944	0.00783522547526944	NA	0.00783522547526944	NA	NA
NK	B	MT2A	ICAM2	NA	0.00787891274520452	NA	0.00787891274520452	NA	NA
NK	B	MT2A	LYZ	0.0100675635638964	0.0100675635638964	0.0100675635638964	0.0100675635638964	NA	NA
NK	B	MT2A	PTPN6	0.00675585509713852	NA	NA	0.00675585509713852	NA	NA
NK	B	MT2A	TGFB1	0.00576320850092721	NA	NA	NA	NA	NA
NK	B	NFKBIA	CD40	NA	NA	0.0138200519339427	NA	NA	NA
NK	B	NFKBIA	HLA.E	NA	NA	0.0120533383987595	NA	NA	NA
NK	B	NFKBIA	RAC1	NA	NA	0.0220782999050869	NA	NA	NA
NK	B	NFKBIA	TGFB1	NA	NA	0.0142170514647158	NA	NA	NA
NK	B	NR4A2	ADAM28	NA	NA	NA	NA	NA	0.00836611698546142
NK	B	NR4A2	BSG	NA	NA	NA	NA	NA	0.01348147331388
NK	B	PDE4D	CALM1	NA	0.0118087807924133	NA	NA	NA	NA
NK	B	PDE4D	CALM3	NA	0.00786237757057508	NA	NA	NA	NA
NK	B	PDE4D	FYN	NA	0.0100835852557584	NA	NA	NA	NA
NK	B	PDE4D	GNAS	NA	0.0205427901011268	NA	NA	NA	NA
NK	B	PDE4D	ICAM3	NA	0.0068463478923546	NA	NA	NA	NA
NK	B	PDE4D	IL4R	NA	0.0201590790164002	NA	NA	NA	NA
NK	B	PDE4D	PTPN11	NA	0.0224329158968251	NA	NA	NA	NA
NK	B	PDE4D	PTPN6	NA	0.0255746852171196	NA	NA	NA	NA
NK	B	PDE4D	VEGFB	NA	0.00844190236837708	NA	NA	NA	NA
NK	B	S100A4	PTPN6	0.030622438700821	0.030622438700821	NA	NA	NA	NA
NK	B	SEC14L1	GNAS	NA	0.00893752509819409	NA	NA	NA	NA
NK	B	SEC14L1	IL4R	NA	0.0213274374151679	NA	NA	NA	NA
NK	B	SEC14L1	PTPN11	NA	0.0167972294110774	NA	NA	NA	NA
NK	B	SEC14L1	PTPN6	NA	0.0104464845370399	NA	NA	NA	NA
NK	B	SORL1	IL4R	NA	0.0335374335981494	NA	NA	NA	NA
NK	B	TXNIP	CALM1	0.00856056579334306	0.00856056579334306	NA	0.00856056579334306	NA	0.00856056579334306
NK	B	TXNIP	GNAS	NA	0.00896028961459342	NA	NA	NA	NA
NK	B	TXNIP	IL4R	NA	0.0123149273933929	NA	NA	NA	NA
NK	B	TXNIP	LGALS1	NA	NA	NA	NA	NA	0.0211812481799011
NK	B	TXNIP	PTPN11	NA	0.012330764841844	NA	NA	NA	NA
NK	B	TXNIP	PTPN6	0.0202817581502595	0.0202817581502595	NA	0.0202817581502595	NA	NA
NK	B	TXNIP	VEGFB	NA	0.0159445294121687	NA	0.0159445294121687	NA	0.0159445294121687
NK	CD4T	ACTB	ARPC5	NA	0.0127855369725623	NA	0.0127855369725623	NA	NA
NK	CD4T	ACTB	CALM1	0.00624816303280072	NA	NA	NA	NA	NA
NK	CD4T	ACTB	CALM3	NA	0.00724036833854116	NA	0.00724036833854116	NA	NA
NK	CD4T	ACTB	CCL5	0.00755274665610596	NA	NA	NA	NA	NA
NK	CD4T	ACTB	GNAS	NA	0.00849138077175617	NA	0.00849138077175617	NA	NA
NK	CD4T	ACTB	HLA.B	0.00546584320598567	NA	NA	NA	NA	NA
NK	CD4T	ACTB	HLA.E	0.00600585651179812	NA	NA	NA	NA	NA
NK	CD4T	ACTB	ICAM2	NA	0.00954972689197086	NA	0.00954972689197086	NA	NA
NK	CD4T	ACTB	ICAM3	0.00548363616408498	NA	NA	NA	NA	NA
NK	CD4T	ACTB	IL4R	NA	0.0193824185842788	NA	NA	NA	NA
NK	CD4T	ACTB	LYZ	0.00574242573241892	NA	NA	NA	NA	NA
NK	CD4T	ACTB	PPBP	NA	0.00742140178033158	NA	NA	NA	NA
NK	CD4T	ACTB	PTPN11	NA	0.0110897762134052	NA	NA	NA	NA
NK	CD4T	ACTB	PTPN6	NA	0.00898413319691725	NA	0.00898413319691725	NA	NA
NK	CD4T	ACTB	TGFB1	0.0174339683036959	NA	NA	0.0174339683036959	NA	NA
NK	CD4T	ACTB	TNF	NA	NA	NA	0.0102453341541059	NA	NA
NK	CD4T	ACTB	VEGFB	NA	0.00786057298357926	NA	0.00786057298357926	NA	NA
NK	CD4T	AKAP13	ARF6	NA	0.00732341874110846	NA	NA	NA	NA
NK	CD4T	AKAP13	CALM1	NA	0.0088820055961997	NA	NA	NA	NA
NK	CD4T	AKAP13	CALR	NA	0.010650047187887	NA	NA	NA	NA
NK	CD4T	AKAP13	FYN	NA	0.0098914650357323	NA	NA	NA	NA
NK	CD4T	AKAP13	GNAS	NA	0.0178880958958909	NA	NA	NA	NA
NK	CD4T	AKAP13	ICAM2	NA	0.0107719013086775	NA	NA	NA	NA
NK	CD4T	AKAP13	ICAM3	NA	0.0079198245246417	NA	NA	NA	NA
NK	CD4T	AKAP13	IL4R	NA	0.0178914665388629	NA	NA	NA	NA
NK	CD4T	AKAP13	LYZ	NA	0.0116503583145959	NA	NA	NA	NA
NK	CD4T	AKAP13	PTPN11	NA	0.0245827239441101	NA	NA	NA	NA
NK	CD4T	AKAP13	PTPN6	NA	0.0268088610984322	NA	NA	NA	NA
NK	CD4T	AKAP13	VEGFB	NA	0.00795311621498945	NA	NA	NA	NA
NK	CD4T	ALOX5AP	ICAM2	NA	NA	NA	0.0111160927457919	NA	NA
NK	CD4T	ALOX5AP	PTPN6	NA	NA	NA	0.00871004930913801	NA	NA
NK	CD4T	ALOX5AP	TGFB1	NA	NA	NA	0.0108407675592182	NA	NA
NK	CD4T	ALOX5AP	TNF	NA	NA	NA	0.0122697055272432	NA	NA
NK	CD4T	ALOX5AP	TNFSF10	NA	NA	NA	0.0088971092685972	NA	NA
NK	CD4T	ALOX5AP	VEGFB	NA	NA	NA	0.0108047337337055	NA	NA
NK	CD4T	ARID5B	CALM1	NA	NA	NA	0.00932447004326383	NA	NA
NK	CD4T	ARID5B	GNAS	NA	NA	NA	0.0143224383539234	NA	NA
NK	CD4T	ARID5B	PTPN6	NA	NA	NA	0.0190723209416125	NA	NA
NK	CD4T	BTG2	UBB	NA	NA	NA	NA	NA	0.0980355791852425
NK	CD4T	CD69	CCL5	0.00689573225537988	NA	NA	NA	NA	NA
NK	CD4T	CD69	HLA.B	0.00619449738966377	NA	NA	NA	NA	NA
NK	CD4T	CD69	HLA.E	0.00547873083492214	NA	NA	NA	NA	NA
NK	CD4T	CD69	RAC1	NA	NA	0.00820550018067704	NA	NA	NA
NK	CD4T	CD69	TGFB1	0.00846807040723158	NA	0.00846807040723158	NA	NA	NA
NK	CD4T	CREM	GNAS	NA	NA	NA	0.010295594712354	NA	NA
NK	CD4T	CREM	PTPN6	NA	NA	NA	0.00886240408331192	NA	NA
NK	CD4T	CREM	TGFB1	NA	NA	NA	0.00727158190175806	NA	NA
NK	CD4T	CREM	TNFSF10	NA	NA	NA	0.00717303122176324	NA	NA
NK	CD4T	CREM	VEGFB	NA	NA	NA	0.00816752256439289	NA	NA
NK	CD4T	CYTIP	IL4R	NA	0.0243147629692307	NA	NA	NA	NA
NK	CD4T	ETS1	B2M	NA	0.00884529515214081	NA	0.00884529515214081	NA	NA
NK	CD4T	ETS1	CALM1	NA	0.00820425063570631	NA	0.00820425063570631	NA	NA
NK	CD4T	ETS1	CALM3	NA	0.00930093498206911	NA	0.00930093498206911	NA	NA
NK	CD4T	ETS1	CALR	NA	0.00732601069141806	NA	0.00732601069141806	NA	NA
NK	CD4T	ETS1	FYN	NA	0.0127786352525945	NA	0.0127786352525945	NA	NA
NK	CD4T	ETS1	GNAS	NA	0.00791182902899412	NA	0.00791182902899412	NA	NA
NK	CD4T	ETS1	HLA.A	NA	0.00930095008573359	NA	0.00930095008573359	NA	NA
NK	CD4T	ETS1	HLA.B	NA	NA	NA	0.00846752723033725	NA	NA
NK	CD4T	ETS1	ICAM2	NA	0.00877094420506027	NA	0.00877094420506027	NA	NA
NK	CD4T	ETS1	IL4R	NA	0.00938173203135671	NA	NA	NA	NA
NK	CD4T	ETS1	PTPN11	NA	0.0087127334781757	NA	NA	NA	NA
NK	CD4T	ETS1	PTPN6	NA	0.00835906202686671	NA	0.00835906202686671	NA	NA
NK	CD4T	ETS1	S100A4	NA	0.00831365540493237	NA	NA	NA	NA
NK	CD4T	ETS1	TGFB1	NA	NA	NA	0.0225337784857365	NA	NA
NK	CD4T	ETS1	TNF	NA	NA	NA	0.0147675700293569	NA	NA
NK	CD4T	ETS1	TNFSF10	NA	NA	NA	0.0122242553310259	NA	NA
NK	CD4T	ETS1	VEGFB	NA	0.0142070641552256	NA	0.0142070641552256	NA	NA
NK	CD4T	FKBP5	ARF6	NA	0.010667136764495	NA	0.010667136764495	NA	NA
NK	CD4T	FKBP5	B2M	NA	0.00723451001794235	NA	0.00723451001794235	NA	NA
NK	CD4T	FKBP5	CALM3	NA	0.00858443715261548	NA	0.00858443715261548	NA	NA
NK	CD4T	FKBP5	CALR	NA	0.013431281486617	NA	0.013431281486617	NA	NA
NK	CD4T	FKBP5	FYN	NA	0.0108396419527133	NA	0.0108396419527133	NA	NA
NK	CD4T	FKBP5	GNAS	NA	0.0132673499847395	NA	0.0132673499847395	NA	NA
NK	CD4T	FKBP5	ICAM2	NA	0.0129134284426078	NA	0.0129134284426078	NA	NA
NK	CD4T	FKBP5	ICAM3	NA	0.00923487456925546	NA	0.00923487456925546	NA	NA
NK	CD4T	FKBP5	IL4R	NA	0.0124204501538437	NA	NA	NA	NA
NK	CD4T	FKBP5	LYZ	NA	0.0150353807906367	NA	0.0150353807906367	NA	NA
NK	CD4T	FKBP5	PTPN11	NA	0.0191191110687303	NA	NA	NA	NA
NK	CD4T	FKBP5	PTPN6	NA	0.0169324544054665	NA	0.0169324544054665	NA	NA
NK	CD4T	FKBP5	TGFB1	NA	NA	NA	0.013684367432431	NA	NA
NK	CD4T	FKBP5	TNF	NA	NA	NA	0.0100304882454625	NA	NA
NK	CD4T	FKBP5	VEGFB	NA	0.00749582045687231	NA	0.00749582045687231	NA	NA
NK	CD4T	FOS	B2M	NA	NA	0.0170344978988915	NA	NA	NA
NK	CD4T	FOS	CALM1	NA	NA	0.0191684273466229	NA	NA	NA
NK	CD4T	FOS	CALR	NA	NA	0.0177494398442149	NA	NA	NA
NK	CD4T	FOS	CCL5	NA	NA	0.0174530094206686	NA	NA	NA
NK	CD4T	FOS	CD55	NA	NA	0.0147594456378033	NA	NA	NA
NK	CD4T	FOS	CD99	NA	NA	0.0149466049074962	NA	NA	NA
NK	CD4T	FOS	FYN	NA	NA	0.0268210253559185	NA	NA	NA
NK	CD4T	FOS	GNAI2	NA	NA	0.0159788161685792	NA	NA	NA
NK	CD4T	FOS	HLA.A	NA	NA	0.0177836585658447	NA	NA	NA
NK	CD4T	FOS	HLA.B	NA	NA	0.0151432131444818	NA	NA	NA
NK	CD4T	FOS	HLA.C	NA	NA	0.0144184719689131	NA	NA	NA
NK	CD4T	FOS	HLA.E	NA	NA	0.0172721349374609	NA	NA	NA
NK	CD4T	FOS	HLA.F	NA	NA	0.0138188993604063	NA	NA	NA
NK	CD4T	FOS	ICAM3	NA	NA	0.019171348288942	NA	NA	NA
NK	CD4T	FOS	LYZ	NA	NA	0.0180577079555299	NA	NA	NA
NK	CD4T	FOS	RAC1	NA	NA	0.035250565461351	NA	NA	NA
NK	CD4T	FOS	SPTAN1	NA	NA	0.012567143358524	NA	NA	NA
NK	CD4T	FOS	TGFB1	NA	NA	0.03336044442471	NA	NA	NA
NK	CD4T	FOS	TIMP1	NA	NA	0.00799054225977458	NA	NA	NA
NK	CD4T	FOS	TLN1	NA	NA	0.0176539530622192	NA	NA	NA
NK	CD4T	FYN	CALM1	NA	0.0126365700468419	NA	0.0126365700468419	NA	NA
NK	CD4T	FYN	CALM3	NA	0.00779162911857925	NA	0.00779162911857925	NA	NA
NK	CD4T	FYN	GNAS	NA	0.0153808592266887	NA	0.0153808592266887	NA	NA
NK	CD4T	FYN	HLA.A	NA	0.00746606919777042	NA	0.00746606919777042	NA	NA
NK	CD4T	FYN	IL4R	NA	0.021251415925889	NA	NA	NA	NA
NK	CD4T	FYN	PTPN11	NA	0.018007780485607	NA	NA	NA	NA
NK	CD4T	FYN	PTPN6	NA	0.0266769244572554	NA	0.0266769244572554	NA	NA
NK	CD4T	FYN	TGFB1	NA	NA	NA	0.00797269339264476	NA	NA
NK	CD4T	IFITM1	GNAS	NA	0.0155055648076142	NA	NA	NA	NA
NK	CD4T	IFITM1	IL4R	NA	0.0225455666747196	NA	NA	NA	NA
NK	CD4T	IFITM1	PTPN11	NA	0.0241232484274244	NA	NA	NA	NA
NK	CD4T	IFITM1	PTPN6	NA	0.0158650272117479	NA	NA	NA	NA
NK	CD4T	IFNGR1	GNAS	NA	0.0121105713667317	NA	NA	NA	NA
NK	CD4T	IFNGR1	IL4R	NA	0.0124127947978424	NA	NA	NA	NA
NK	CD4T	IFNGR1	PTPN11	NA	0.017156879760188	NA	NA	NA	NA
NK	CD4T	IFNGR1	PTPN6	NA	0.00880092046752312	NA	NA	NA	NA
NK	CD4T	ISG20	CALM1	0.00712556635192615	0.00712556635192615	NA	NA	NA	NA
NK	CD4T	ISG20	CALM3	NA	0.00929641821149142	NA	0.00929641821149142	NA	NA
NK	CD4T	ISG20	GNAI2	0.00533089878676441	NA	NA	NA	NA	NA
NK	CD4T	ISG20	GNAS	NA	0.0130603430060768	NA	0.0130603430060768	NA	NA
NK	CD4T	ISG20	HLA.E	0.0056791223426671	NA	NA	NA	NA	NA
NK	CD4T	ISG20	ICAM3	0.00593228686143551	NA	NA	NA	NA	NA
NK	CD4T	ISG20	IL4R	NA	0.0165615076419041	NA	NA	NA	NA
NK	CD4T	ISG20	LYZ	0.00547807102531928	NA	NA	NA	NA	NA
NK	CD4T	ISG20	PTPN11	NA	0.0193681621511889	NA	NA	NA	NA
NK	CD4T	ISG20	PTPN6	NA	0.0143708629594581	NA	0.0143708629594581	NA	NA
NK	CD4T	ISG20	TGFB1	0.00723877793471251	NA	NA	0.00723877793471251	NA	NA
NK	CD4T	ISG20	TLN1	0.00538417990790737	NA	NA	NA	NA	NA
NK	CD4T	ISG20	TNF	NA	NA	NA	0.00747691233364898	NA	NA
NK	CD4T	JUN	B2M	NA	NA	0.0141157862270324	NA	NA	NA
NK	CD4T	JUN	CALM1	NA	NA	0.0169003724691407	NA	NA	NA
NK	CD4T	JUN	CALR	NA	NA	0.0195089533282716	NA	NA	NA
NK	CD4T	JUN	CCL5	NA	NA	0.0123437261609295	NA	NA	NA
NK	CD4T	JUN	CD55	NA	NA	0.0129042416471311	NA	NA	NA
NK	CD4T	JUN	CD99	NA	NA	0.0128999579189366	NA	NA	NA
NK	CD4T	JUN	FYN	NA	NA	0.0181507387304421	NA	NA	NA
NK	CD4T	JUN	GNAI2	NA	NA	0.00976917783158849	NA	NA	NA
NK	CD4T	JUN	HLA.A	NA	NA	0.0125829303916425	NA	NA	NA
NK	CD4T	JUN	HLA.B	NA	NA	0.011764106599337	NA	NA	NA
NK	CD4T	JUN	HLA.C	NA	NA	0.0121401424960302	NA	NA	NA
NK	CD4T	JUN	HLA.E	NA	NA	0.0134627914022119	NA	NA	NA
NK	CD4T	JUN	HLA.F	NA	NA	0.011969652607071	NA	NA	NA
NK	CD4T	JUN	ICAM3	NA	NA	0.014958325970018	NA	NA	NA
NK	CD4T	JUN	LYZ	NA	NA	0.0208700223249783	NA	NA	NA
NK	CD4T	JUN	RAC1	NA	NA	0.0151204223221467	NA	NA	NA
NK	CD4T	JUN	SPTAN1	NA	NA	0.00954908585183295	NA	NA	NA
NK	CD4T	JUN	TGFB1	NA	NA	0.0364663109040967	NA	NA	NA
NK	CD4T	JUN	TLN1	NA	NA	0.0130086525527532	NA	NA	NA
NK	CD4T	JUNB	CALM1	NA	NA	NA	NA	NA	0.00896906178605205
NK	CD4T	JUNB	CALM3	NA	NA	NA	NA	NA	0.0100116439499746
NK	CD4T	JUNB	CCL4	NA	NA	NA	NA	NA	0.0119807465924065
NK	CD4T	JUNB	CD55	NA	NA	NA	NA	NA	0.00814975452666979
NK	CD4T	JUNB	LGALS1	NA	NA	NA	NA	NA	0.0891705634816675
NK	CD4T	JUNB	PTPN6	NA	NA	NA	NA	NA	0.0179204621898539
NK	CD4T	JUNB	S100A4	NA	NA	NA	NA	NA	0.00814778381586059
NK	CD4T	JUNB	SELPLG	NA	NA	NA	NA	NA	0.00989113782007254
NK	CD4T	JUNB	TLN1	NA	NA	NA	NA	NA	0.00873806166789391
NK	CD4T	JUNB	UBB	NA	NA	NA	NA	NA	0.0983102506306783
NK	CD4T	JUNB	VEGFB	NA	NA	NA	NA	NA	0.0129251121033183
NK	CD4T	JUND	CALM3	NA	0.00843714091412463	NA	NA	NA	0.00843714091412463
NK	CD4T	JUND	UBB	NA	NA	NA	NA	NA	0.0786803260786826
NK	CD4T	MT2A	CALR	0.00783522547526944	0.00783522547526944	NA	0.00783522547526944	NA	NA
NK	CD4T	MT2A	ICAM2	NA	0.00787891274520452	NA	0.00787891274520452	NA	NA
NK	CD4T	MT2A	LYZ	0.0100675635638964	0.0100675635638964	0.0100675635638964	0.0100675635638964	NA	NA
NK	CD4T	MT2A	TGFB1	0.00576320850092721	NA	NA	NA	NA	NA
NK	CD4T	NFKBIA	CCL5	NA	NA	0.0108836552132226	NA	NA	NA
NK	CD4T	NFKBIA	HLA.B	NA	NA	0.00956547034441026	NA	NA	NA
NK	CD4T	NFKBIA	HLA.E	NA	NA	0.0120533383987595	NA	NA	NA
NK	CD4T	NFKBIA	RAC1	NA	NA	0.0220782999050869	NA	NA	NA
NK	CD4T	NFKBIA	TGFB1	NA	NA	0.0142170514647158	NA	NA	NA
NK	CD4T	NR4A2	BSG	NA	NA	NA	NA	NA	0.01348147331388
NK	CD4T	PDE4D	CALM1	NA	0.0118087807924133	NA	NA	NA	NA
NK	CD4T	PDE4D	CALM3	NA	0.00786237757057508	NA	NA	NA	NA
NK	CD4T	PDE4D	FYN	NA	0.0100835852557584	NA	NA	NA	NA
NK	CD4T	PDE4D	GNAS	NA	0.0205427901011268	NA	NA	NA	NA
NK	CD4T	PDE4D	IL4R	NA	0.0201590790164002	NA	NA	NA	NA
NK	CD4T	PDE4D	PTPN11	NA	0.0224329158968251	NA	NA	NA	NA
NK	CD4T	PDE4D	PTPN6	NA	0.0255746852171196	NA	NA	NA	NA
NK	CD4T	PDE4D	VEGFB	NA	0.00844190236837708	NA	NA	NA	NA
NK	CD4T	S100A4	PTPN6	NA	0.030622438700821	NA	NA	NA	NA
NK	CD4T	SEC14L1	GNAS	NA	0.00893752509819409	NA	NA	NA	NA
NK	CD4T	SEC14L1	IL4R	NA	0.0213274374151679	NA	NA	NA	NA
NK	CD4T	SEC14L1	PTPN11	NA	0.0167972294110774	NA	NA	NA	NA
NK	CD4T	SEC14L1	PTPN6	NA	0.0104464845370399	NA	NA	NA	NA
NK	CD4T	SORL1	IL4R	NA	0.0335374335981494	NA	NA	NA	NA
NK	CD4T	TXNIP	CALM1	0.00856056579334306	0.00856056579334306	NA	0.00856056579334306	NA	0.00856056579334306
NK	CD4T	TXNIP	GNAS	NA	0.00896028961459342	NA	0.00896028961459342	NA	NA
NK	CD4T	TXNIP	IL4R	NA	0.0123149273933929	NA	NA	NA	NA
NK	CD4T	TXNIP	LGALS1	NA	NA	NA	NA	NA	0.0211812481799011
NK	CD4T	TXNIP	PTPN11	NA	0.012330764841844	NA	NA	NA	NA
NK	CD4T	TXNIP	PTPN6	NA	0.0202817581502595	NA	0.0202817581502595	NA	0.0202817581502595
NK	CD4T	TXNIP	VEGFB	NA	0.0159445294121687	NA	0.0159445294121687	NA	0.0159445294121687
NK	CD8T	ACTB	ARPC5	NA	NA	NA	0.0127855369725623	NA	NA
NK	CD8T	ACTB	CALM1	0.00624816303280072	NA	NA	NA	NA	NA
NK	CD8T	ACTB	CCL3	0.0140949028206542	NA	NA	NA	NA	NA
NK	CD8T	ACTB	CCL5	0.00755274665610596	NA	NA	NA	NA	NA
NK	CD8T	ACTB	CD8B	NA	0.00840385094525396	NA	0.00840385094525396	NA	NA
NK	CD8T	ACTB	GNAS	NA	0.00849138077175617	NA	NA	NA	NA
NK	CD8T	ACTB	HLA.B	0.00546584320598567	NA	NA	NA	NA	NA
NK	CD8T	ACTB	HLA.E	0.00600585651179812	NA	NA	NA	NA	NA
NK	CD8T	ACTB	ICAM2	NA	0.00954972689197086	NA	0.00954972689197086	NA	NA
NK	CD8T	ACTB	ICAM3	0.00548363616408498	NA	NA	NA	NA	NA
NK	CD8T	ACTB	IL4R	NA	0.0193824185842788	NA	NA	NA	NA
NK	CD8T	ACTB	LYZ	0.00574242573241892	NA	NA	NA	NA	NA
NK	CD8T	ACTB	PTPN11	NA	0.0110897762134052	NA	NA	NA	NA
NK	CD8T	ACTB	PTPN6	NA	0.00898413319691725	NA	0.00898413319691725	NA	NA
NK	CD8T	ACTB	SPON2	0.0130634579727279	NA	NA	NA	NA	NA
NK	CD8T	ACTB	TGFB1	0.0174339683036959	NA	NA	0.0174339683036959	NA	NA
NK	CD8T	ACTB	TNF	NA	NA	NA	0.0102453341541059	NA	NA
NK	CD8T	ACTB	VEGFB	NA	NA	NA	0.00786057298357926	NA	NA
NK	CD8T	ACTB	XCL2	NA	0.00854141115646435	NA	NA	NA	NA
NK	CD8T	AHNAK	COL6A2	NA	NA	NA	0.008689031332296	NA	NA
NK	CD8T	AKAP13	CALM1	NA	0.0088820055961997	NA	NA	NA	NA
NK	CD8T	AKAP13	CALR	NA	0.010650047187887	NA	NA	NA	NA
NK	CD8T	AKAP13	CD8B	NA	0.00905469428843982	NA	NA	NA	NA
NK	CD8T	AKAP13	FYN	NA	0.0098914650357323	NA	NA	NA	NA
NK	CD8T	AKAP13	GNAS	NA	0.0178880958958909	NA	NA	NA	NA
NK	CD8T	AKAP13	ICAM2	NA	0.0107719013086775	NA	NA	NA	NA
NK	CD8T	AKAP13	IL4R	NA	0.0178914665388629	NA	NA	NA	NA
NK	CD8T	AKAP13	LYZ	NA	0.0116503583145959	NA	NA	NA	NA
NK	CD8T	AKAP13	PTPN11	NA	0.0245827239441101	NA	NA	NA	NA
NK	CD8T	AKAP13	PTPN6	NA	0.0268088610984322	NA	NA	NA	NA
NK	CD8T	AKAP13	VEGFB	NA	0.00795311621498945	NA	NA	NA	NA
NK	CD8T	AKAP13	XCL2	NA	0.00888690903641299	NA	NA	NA	NA
NK	CD8T	ALOX5AP	ICAM2	NA	NA	NA	0.0111160927457919	NA	NA
NK	CD8T	ALOX5AP	PTPN6	NA	NA	NA	0.00871004930913801	NA	NA
NK	CD8T	ALOX5AP	TGFB1	NA	NA	NA	0.0108407675592182	NA	NA
NK	CD8T	ALOX5AP	TNF	NA	NA	NA	0.0122697055272432	NA	NA
NK	CD8T	ALOX5AP	VEGFB	NA	NA	NA	0.0108047337337055	NA	NA
NK	CD8T	ARID5B	CALM1	NA	NA	NA	0.00932447004326383	NA	NA
NK	CD8T	ARID5B	PTPN6	NA	NA	NA	0.0190723209416125	NA	NA
NK	CD8T	BTG2	UBB	NA	NA	NA	NA	NA	0.0980355791852425
NK	CD8T	CCL4	CCL3	NA	NA	0.0119301474878149	NA	NA	NA
NK	CD8T	CCL4	SPON2	NA	NA	0.012567577469448	NA	NA	NA
NK	CD8T	CD69	CCL3	0.0165221835333541	NA	0.0165221835333541	NA	NA	NA
NK	CD8T	CD69	CCL5	0.00689573225537988	NA	NA	NA	NA	NA
NK	CD8T	CD69	HLA.B	0.00619449738966377	NA	NA	NA	NA	NA
NK	CD8T	CD69	HLA.E	0.00547873083492214	NA	NA	NA	NA	NA
NK	CD8T	CD69	SPON2	0.0167890322478702	NA	0.0167890322478702	NA	NA	NA
NK	CD8T	CD69	TGFB1	0.00846807040723158	NA	NA	NA	NA	NA
NK	CD8T	CREM	CD8A	NA	NA	NA	0.0145071243692873	NA	NA
NK	CD8T	CREM	CD8B	NA	NA	NA	0.0234020695657285	NA	NA
NK	CD8T	CREM	PTPN6	NA	NA	NA	0.00886240408331192	NA	NA
NK	CD8T	CREM	VEGFB	NA	NA	NA	0.00816752256439289	NA	NA
NK	CD8T	CYTIP	IL4R	NA	0.0243147629692307	NA	NA	NA	NA
NK	CD8T	ETS1	B2M	NA	0.00884529515214081	NA	0.00884529515214081	NA	NA
NK	CD8T	ETS1	CALM1	NA	0.00820425063570631	NA	0.00820425063570631	NA	NA
NK	CD8T	ETS1	CALM3	NA	0.00930093498206911	NA	0.00930093498206911	NA	NA
NK	CD8T	ETS1	CD8A	NA	0.0163524592912228	NA	0.0163524592912228	NA	NA
NK	CD8T	ETS1	CD8B	NA	0.0243296804682556	NA	0.0243296804682556	NA	NA
NK	CD8T	ETS1	COL6A2	NA	NA	NA	0.0080000104854575	NA	NA
NK	CD8T	ETS1	FYN	NA	0.0127786352525945	NA	0.0127786352525945	NA	NA
NK	CD8T	ETS1	HLA.A	NA	0.00930095008573359	NA	0.00930095008573359	NA	NA
NK	CD8T	ETS1	HLA.B	NA	NA	NA	0.00846752723033725	NA	NA
NK	CD8T	ETS1	ICAM2	NA	0.00877094420506027	NA	0.00877094420506027	NA	NA
NK	CD8T	ETS1	IL4R	NA	0.00938173203135671	NA	NA	NA	NA
NK	CD8T	ETS1	PTPN11	NA	0.0087127334781757	NA	NA	NA	NA
NK	CD8T	ETS1	PTPN6	NA	0.00835906202686671	NA	0.00835906202686671	NA	NA
NK	CD8T	ETS1	TGFB1	NA	NA	NA	0.0225337784857365	NA	NA
NK	CD8T	ETS1	TNF	NA	NA	NA	0.0147675700293569	NA	NA
NK	CD8T	ETS1	VEGFB	NA	0.0142070641552256	NA	0.0142070641552256	NA	NA
NK	CD8T	FKBP5	ARF6	NA	0.010667136764495	NA	0.010667136764495	NA	NA
NK	CD8T	FKBP5	CALM3	NA	0.00858443715261548	NA	0.00858443715261548	NA	NA
NK	CD8T	FKBP5	CALR	NA	0.013431281486617	NA	0.013431281486617	NA	NA
NK	CD8T	FKBP5	CD8A	NA	NA	NA	0.00770503931037653	NA	NA
NK	CD8T	FKBP5	CD8B	NA	0.00952124858772494	NA	0.00952124858772494	NA	NA
NK	CD8T	FKBP5	COL6A2	NA	NA	NA	0.00791294072115683	NA	NA
NK	CD8T	FKBP5	FYN	NA	0.0108396419527133	NA	0.0108396419527133	NA	NA
NK	CD8T	FKBP5	GNAS	NA	0.0132673499847395	NA	NA	NA	NA
NK	CD8T	FKBP5	ICAM2	NA	0.0129134284426078	NA	0.0129134284426078	NA	NA
NK	CD8T	FKBP5	ICAM3	NA	0.00923487456925546	NA	NA	NA	NA
NK	CD8T	FKBP5	IL4R	NA	0.0124204501538437	NA	NA	NA	NA
NK	CD8T	FKBP5	LYZ	NA	0.0150353807906367	NA	0.0150353807906367	NA	NA
NK	CD8T	FKBP5	PTPN11	NA	0.0191191110687303	NA	NA	NA	NA
NK	CD8T	FKBP5	PTPN6	NA	0.0169324544054665	NA	0.0169324544054665	NA	NA
NK	CD8T	FKBP5	TGFB1	NA	NA	NA	0.013684367432431	NA	NA
NK	CD8T	FKBP5	TNF	NA	NA	NA	0.0100304882454625	NA	NA
NK	CD8T	FKBP5	VEGFB	NA	NA	NA	0.00749582045687231	NA	NA
NK	CD8T	FOS	B2M	NA	NA	0.0170344978988915	NA	NA	NA
NK	CD8T	FOS	CALM1	NA	NA	0.0191684273466229	NA	NA	NA
NK	CD8T	FOS	CALR	NA	NA	0.0177494398442149	NA	NA	NA
NK	CD8T	FOS	CCL3	NA	NA	0.0247548675178844	NA	NA	NA
NK	CD8T	FOS	CCL5	NA	NA	0.0174530094206686	NA	NA	NA
NK	CD8T	FOS	CD55	NA	NA	0.0147594456378033	NA	NA	NA
NK	CD8T	FOS	CD99	NA	NA	0.0149466049074962	NA	NA	NA
NK	CD8T	FOS	FYN	NA	NA	0.0268210253559185	NA	NA	NA
NK	CD8T	FOS	HLA.A	NA	NA	0.0177836585658447	NA	NA	NA
NK	CD8T	FOS	HLA.B	NA	NA	0.0151432131444818	NA	NA	NA
NK	CD8T	FOS	HLA.C	NA	NA	0.0144184719689131	NA	NA	NA
NK	CD8T	FOS	HLA.E	NA	NA	0.0172721349374609	NA	NA	NA
NK	CD8T	FOS	HLA.F	NA	NA	0.0138188993604063	NA	NA	NA
NK	CD8T	FOS	ICAM3	NA	NA	0.019171348288942	NA	NA	NA
NK	CD8T	FOS	LRPAP1	NA	NA	0.0169232247854086	NA	NA	NA
NK	CD8T	FOS	LYZ	NA	NA	0.0180577079555299	NA	NA	NA
NK	CD8T	FOS	RAC1	NA	NA	0.035250565461351	NA	NA	NA
NK	CD8T	FOS	SPON2	NA	NA	0.0251560011162077	NA	NA	NA
NK	CD8T	FOS	TGFB1	NA	NA	0.03336044442471	NA	NA	NA
NK	CD8T	FOS	TLN1	NA	NA	0.0176539530622192	NA	NA	NA
NK	CD8T	FYN	CALM1	NA	0.0126365700468419	NA	0.0126365700468419	NA	NA
NK	CD8T	FYN	CALM3	NA	NA	NA	0.00779162911857925	NA	NA
NK	CD8T	FYN	CD8A	NA	0.0241985599033408	NA	0.0241985599033408	NA	NA
NK	CD8T	FYN	CD8B	NA	0.0406807692895957	NA	0.0406807692895957	NA	NA
NK	CD8T	FYN	GNAS	NA	0.0153808592266887	NA	NA	NA	NA
NK	CD8T	FYN	HLA.A	NA	NA	NA	0.00746606919777042	NA	NA
NK	CD8T	FYN	IL4R	NA	0.021251415925889	NA	NA	NA	NA
NK	CD8T	FYN	PTPN11	NA	0.018007780485607	NA	NA	NA	NA
NK	CD8T	FYN	PTPN6	NA	0.0266769244572554	NA	0.0266769244572554	NA	NA
NK	CD8T	FYN	TGFB1	NA	NA	NA	0.00797269339264476	NA	NA
NK	CD8T	GNLY	CD8A	NA	0.0105033309739775	NA	0.0105033309739775	NA	NA
NK	CD8T	GNLY	CD8B	NA	0.017818856613295	NA	0.017818856613295	NA	NA
NK	CD8T	IFITM1	GNAS	NA	0.0155055648076142	NA	NA	NA	NA
NK	CD8T	IFITM1	IL4R	NA	0.0225455666747196	NA	NA	NA	NA
NK	CD8T	IFITM1	PTPN11	NA	0.0241232484274244	NA	NA	NA	NA
NK	CD8T	IFITM1	PTPN6	NA	0.0158650272117479	NA	NA	NA	NA
NK	CD8T	IFITM1	XCL2	NA	0.010659290944972	NA	NA	NA	NA
NK	CD8T	IFNGR1	GNAS	NA	0.0121105713667317	NA	NA	NA	NA
NK	CD8T	IFNGR1	IL4R	NA	0.0124127947978424	NA	NA	NA	NA
NK	CD8T	IFNGR1	PTPN11	NA	0.017156879760188	NA	NA	NA	NA
NK	CD8T	IFNGR1	PTPN6	NA	0.00880092046752312	NA	NA	NA	NA
NK	CD8T	IL7R	CD8A	NA	0.0105399558523315	NA	NA	NA	NA
NK	CD8T	IL7R	CD8B	NA	0.0174840546772517	NA	NA	NA	NA
NK	CD8T	IL7R	PTPN11	NA	0.00813874382781377	NA	NA	NA	NA
NK	CD8T	ISG20	CALM1	0.00712556635192615	NA	NA	NA	NA	NA
NK	CD8T	ISG20	CALM3	NA	0.00929641821149142	NA	0.00929641821149142	NA	NA
NK	CD8T	ISG20	CCL3	0.00657969481422204	NA	NA	NA	NA	NA
NK	CD8T	ISG20	CD8B	NA	0.00817610346956949	NA	0.00817610346956949	NA	NA
NK	CD8T	ISG20	GNAS	NA	0.0130603430060768	NA	NA	NA	NA
NK	CD8T	ISG20	HLA.E	0.0056791223426671	NA	NA	NA	NA	NA
NK	CD8T	ISG20	ICAM3	0.00593228686143551	NA	NA	NA	NA	NA
NK	CD8T	ISG20	IL4R	NA	0.0165615076419041	NA	NA	NA	NA
NK	CD8T	ISG20	LYZ	0.00547807102531928	NA	NA	NA	NA	NA
NK	CD8T	ISG20	PTPN11	NA	0.0193681621511889	NA	NA	NA	NA
NK	CD8T	ISG20	PTPN6	NA	0.0143708629594581	NA	0.0143708629594581	NA	NA
NK	CD8T	ISG20	TGFB1	0.00723877793471251	NA	NA	NA	NA	NA
NK	CD8T	ISG20	TNF	NA	NA	NA	0.00747691233364898	NA	NA
NK	CD8T	ISG20	XCL2	NA	0.00848355792088293	NA	NA	NA	NA
NK	CD8T	JUN	B2M	NA	NA	0.0141157862270324	NA	NA	NA
NK	CD8T	JUN	CALM1	NA	NA	0.0169003724691407	NA	NA	NA
NK	CD8T	JUN	CALR	NA	NA	0.0195089533282716	NA	NA	NA
NK	CD8T	JUN	CCL3	NA	NA	0.011394603440915	NA	NA	NA
NK	CD8T	JUN	CCL5	NA	NA	0.0123437261609295	NA	NA	NA
NK	CD8T	JUN	CD55	NA	NA	0.0129042416471311	NA	NA	NA
NK	CD8T	JUN	CD99	NA	NA	0.0128999579189366	NA	NA	NA
NK	CD8T	JUN	FYN	NA	NA	0.0181507387304421	NA	NA	NA
NK	CD8T	JUN	HLA.A	NA	NA	0.0125829303916425	NA	NA	NA
NK	CD8T	JUN	HLA.B	NA	NA	0.011764106599337	NA	NA	NA
NK	CD8T	JUN	HLA.C	NA	NA	0.0121401424960302	NA	NA	NA
NK	CD8T	JUN	HLA.E	NA	NA	0.0134627914022119	NA	NA	NA
NK	CD8T	JUN	HLA.F	NA	NA	0.011969652607071	NA	NA	NA
NK	CD8T	JUN	ICAM3	NA	NA	0.014958325970018	NA	NA	NA
NK	CD8T	JUN	LYZ	NA	NA	0.0208700223249783	NA	NA	NA
NK	CD8T	JUN	RAC1	NA	NA	0.0151204223221467	NA	NA	NA
NK	CD8T	JUN	TGFB1	NA	NA	0.0364663109040967	NA	NA	NA
NK	CD8T	JUN	TLN1	NA	NA	0.0130086525527532	NA	NA	NA
NK	CD8T	JUNB	CALM1	NA	NA	NA	NA	NA	0.00896906178605205
NK	CD8T	JUNB	CALM3	NA	NA	NA	NA	NA	0.0100116439499746
NK	CD8T	JUNB	CCL4	NA	NA	NA	NA	NA	0.0119807465924065
NK	CD8T	JUNB	CD55	NA	NA	NA	NA	NA	0.00814975452666979
NK	CD8T	JUNB	LGALS1	NA	NA	NA	NA	NA	0.0891705634816675
NK	CD8T	JUNB	PTPN6	NA	NA	NA	NA	NA	0.0179204621898539
NK	CD8T	JUNB	S100A4	NA	NA	NA	NA	NA	0.00814778381586059
NK	CD8T	JUNB	SELPLG	NA	NA	NA	NA	NA	0.00989113782007254
NK	CD8T	JUNB	TLN1	NA	NA	NA	NA	NA	0.00873806166789391
NK	CD8T	JUNB	UBB	NA	NA	NA	NA	NA	0.0983102506306783
NK	CD8T	JUNB	VEGFB	NA	NA	NA	NA	NA	0.0129251121033183
NK	CD8T	JUND	CALM3	NA	0.00843714091412463	NA	NA	NA	0.00843714091412463
NK	CD8T	JUND	UBB	NA	NA	NA	NA	NA	0.0786803260786826
NK	CD8T	MT2A	CALR	0.00783522547526944	NA	NA	0.00783522547526944	NA	NA
NK	CD8T	MT2A	ICAM2	NA	NA	NA	0.00787891274520452	NA	NA
NK	CD8T	MT2A	LYZ	0.0100675635638964	0.0100675635638964	NA	0.0100675635638964	NA	NA
NK	CD8T	MT2A	TGFB1	0.00576320850092721	NA	NA	NA	NA	NA
NK	CD8T	NFKBIA	CCL3	NA	NA	0.0236458493468999	NA	NA	NA
NK	CD8T	NFKBIA	HLA.E	NA	NA	0.0120533383987595	NA	NA	NA
NK	CD8T	NFKBIA	RAC1	NA	NA	0.0220782999050869	NA	NA	NA
NK	CD8T	NFKBIA	SPON2	NA	NA	0.0249205952246648	NA	NA	NA
NK	CD8T	NFKBIA	TGFB1	NA	NA	0.0142170514647158	NA	NA	NA
NK	CD8T	NR4A2	BSG	NA	NA	NA	NA	NA	0.01348147331388
NK	CD8T	PDE4D	CALM1	NA	0.0118087807924133	NA	NA	NA	NA
NK	CD8T	PDE4D	CD8B	NA	0.00997330391911824	NA	NA	NA	NA
NK	CD8T	PDE4D	FYN	NA	0.0100835852557584	NA	NA	NA	NA
NK	CD8T	PDE4D	GNAS	NA	0.0205427901011268	NA	NA	NA	NA
NK	CD8T	PDE4D	IL4R	NA	0.0201590790164002	NA	NA	NA	NA
NK	CD8T	PDE4D	PTPN11	NA	0.0224329158968251	NA	NA	NA	NA
NK	CD8T	PDE4D	PTPN6	NA	0.0255746852171196	NA	NA	NA	NA
NK	CD8T	PDE4D	VEGFB	NA	0.00844190236837708	NA	NA	NA	NA
NK	CD8T	PDE4D	XCL2	NA	0.00801939196500838	NA	NA	NA	NA
NK	CD8T	S100A4	PTPN6	NA	0.030622438700821	NA	NA	NA	NA
NK	CD8T	SEC14L1	GNAS	NA	0.00893752509819409	NA	NA	NA	NA
NK	CD8T	SEC14L1	IL4R	NA	0.0213274374151679	NA	NA	NA	NA
NK	CD8T	SEC14L1	PTPN11	NA	0.0167972294110774	NA	NA	NA	NA
NK	CD8T	SEC14L1	PTPN6	NA	0.0104464845370399	NA	NA	NA	NA
NK	CD8T	SORL1	IL4R	NA	0.0335374335981494	NA	NA	NA	NA
NK	CD8T	TXNIP	CALM1	0.00856056579334306	0.00856056579334306	NA	0.00856056579334306	NA	0.00856056579334306
NK	CD8T	TXNIP	CD8A	NA	NA	NA	0.00791528446851265	NA	NA
NK	CD8T	TXNIP	CD8B	NA	0.0124513144550345	NA	0.0124513144550345	NA	NA
NK	CD8T	TXNIP	GNAS	NA	0.00896028961459342	NA	NA	NA	NA
NK	CD8T	TXNIP	IL4R	NA	0.0123149273933929	NA	NA	NA	NA
NK	CD8T	TXNIP	LGALS1	NA	NA	NA	NA	NA	0.0211812481799011
NK	CD8T	TXNIP	PTPN11	NA	0.012330764841844	NA	NA	NA	NA
NK	CD8T	TXNIP	PTPN6	NA	0.0202817581502595	NA	0.0202817581502595	NA	0.0202817581502595
NK	CD8T	TXNIP	VEGFB	NA	0.0159445294121687	NA	0.0159445294121687	NA	0.0159445294121687
NK	DC	ACTB	ARPC5	NA	NA	NA	0.0127855369725623	NA	NA
NK	DC	ACTB	CALM1	0.00624816303280072	NA	NA	NA	NA	NA
NK	DC	ACTB	CALM3	NA	NA	NA	0.00724036833854116	NA	NA
NK	DC	ACTB	CD86	0.00729380146211105	NA	NA	0.00729380146211105	NA	NA
NK	DC	ACTB	DUSP18	0.00798134985030901	NA	NA	NA	NA	NA
NK	DC	ACTB	FYN	NA	NA	NA	0.00671878052181022	NA	NA
NK	DC	ACTB	GNAS	NA	0.00849138077175617	NA	NA	NA	NA
NK	DC	ACTB	HRAS	NA	0.00846031711595714	NA	0.00846031711595714	NA	NA
NK	DC	ACTB	ICAM1	NA	0.00798022980900944	NA	NA	NA	NA
NK	DC	ACTB	PTPN11	NA	0.0110897762134052	NA	NA	NA	NA
NK	DC	ACTB	PTPN6	0.00898413319691725	0.00898413319691725	NA	0.00898413319691725	NA	NA
NK	DC	ACTB	SELPLG	0.00634177060147559	NA	NA	NA	NA	NA
NK	DC	ACTB	SEMA7A	0.00600138826769912	NA	NA	NA	NA	NA
NK	DC	ACTB	SYK	0.00883117458709532	NA	NA	0.00883117458709532	NA	NA
NK	DC	ACTB	TGFB1	NA	NA	NA	0.0174339683036959	NA	NA
NK	DC	ACTB	VEGFB	NA	0.00786057298357926	NA	0.00786057298357926	NA	NA
NK	DC	AKAP13	ADAM15	NA	0.00945961569907684	NA	NA	NA	NA
NK	DC	AKAP13	ADAM9	NA	0.00902427298431383	NA	NA	NA	NA
NK	DC	AKAP13	CALM1	NA	0.0088820055961997	NA	NA	NA	NA
NK	DC	AKAP13	CALR	NA	0.010650047187887	NA	NA	NA	NA
NK	DC	AKAP13	CLEC11A	NA	0.0108784843891548	NA	NA	NA	NA
NK	DC	AKAP13	FYN	NA	0.0098914650357323	NA	NA	NA	NA
NK	DC	AKAP13	GNAS	NA	0.0178880958958909	NA	NA	NA	NA
NK	DC	AKAP13	ICAM1	NA	0.0123091831427867	NA	NA	NA	NA
NK	DC	AKAP13	ICAM3	NA	0.0079198245246417	NA	NA	NA	NA
NK	DC	AKAP13	LYZ	NA	0.0116503583145959	NA	NA	NA	NA
NK	DC	AKAP13	PTPN11	NA	0.0245827239441101	NA	NA	NA	NA
NK	DC	AKAP13	PTPN6	NA	0.0268088610984322	NA	NA	NA	NA
NK	DC	AKAP13	VEGFB	NA	0.00795311621498945	NA	NA	NA	NA
NK	DC	ALOX5AP	HLA.B	NA	NA	NA	0.00665730922909461	NA	NA
NK	DC	ALOX5AP	PTPN6	NA	NA	NA	0.00871004930913801	NA	NA
NK	DC	ALOX5AP	SYK	NA	NA	NA	0.00973107855460397	NA	NA
NK	DC	ALOX5AP	TGFB1	NA	NA	NA	0.0108407675592182	NA	NA
NK	DC	ALOX5AP	TNFSF10	NA	NA	NA	0.0088971092685972	NA	NA
NK	DC	ALOX5AP	VEGFB	NA	NA	NA	0.0108047337337055	NA	NA
NK	DC	ARID5B	CALM1	NA	NA	NA	0.00932447004326383	NA	NA
NK	DC	ARID5B	CALM3	NA	NA	NA	0.00679501715614072	NA	NA
NK	DC	ARID5B	HRAS	NA	NA	NA	0.00716142686908479	NA	NA
NK	DC	ARID5B	PTPN6	NA	NA	NA	0.0190723209416125	NA	NA
NK	DC	BTG2	UBB	NA	NA	NA	NA	NA	0.0980355791852425
NK	DC	CD69	CD86	0.00684349855439863	NA	NA	NA	NA	NA
NK	DC	CD69	HLA.B	0.00619449738966377	NA	NA	NA	NA	NA
NK	DC	CD69	SELPLG	0.0059543675399359	NA	NA	NA	NA	NA
NK	DC	CD69	SEMA7A	0.00723703041863626	NA	NA	NA	NA	NA
NK	DC	CD69	SYK	0.00793722871067863	NA	NA	NA	NA	NA
NK	DC	CD69	TGFB1	NA	NA	0.00846807040723158	NA	NA	NA
NK	DC	CREM	PTPN6	NA	NA	NA	0.00886240408331192	NA	NA
NK	DC	CREM	TGFB1	NA	NA	NA	0.00727158190175806	NA	NA
NK	DC	CREM	TNFSF10	NA	NA	NA	0.00717303122176324	NA	NA
NK	DC	CREM	VEGFB	NA	NA	NA	0.00816752256439289	NA	NA
NK	DC	CXCR4	IDE	NA	NA	NA	NA	NA	0.0272504082450286
NK	DC	CXCR4	VEGFA	NA	NA	NA	NA	NA	0.00839864998894627
NK	DC	ETS1	ARF6	NA	NA	NA	0.00660718839165543	NA	NA
NK	DC	ETS1	ARPC5	NA	NA	NA	0.00675969260973588	NA	NA
NK	DC	ETS1	B2M	NA	0.00884529515214081	NA	0.00884529515214081	NA	NA
NK	DC	ETS1	CALM1	NA	0.00820425063570631	NA	0.00820425063570631	NA	NA
NK	DC	ETS1	CALM3	NA	0.00930093498206911	NA	0.00930093498206911	NA	NA
NK	DC	ETS1	CALR	NA	NA	NA	0.00732601069141806	NA	NA
NK	DC	ETS1	CD86	NA	NA	NA	0.00896547806963758	NA	NA
NK	DC	ETS1	FYN	NA	0.0127786352525945	NA	0.0127786352525945	NA	NA
NK	DC	ETS1	GNAS	NA	0.00791182902899412	NA	NA	NA	NA
NK	DC	ETS1	HLA.A	NA	0.00930095008573359	NA	0.00930095008573359	NA	NA
NK	DC	ETS1	HLA.B	NA	NA	NA	0.00846752723033725	NA	NA
NK	DC	ETS1	HRAS	NA	0.0137169388877819	NA	0.0137169388877819	NA	NA
NK	DC	ETS1	PTPN11	NA	0.0087127334781757	NA	NA	NA	NA
NK	DC	ETS1	PTPN6	NA	0.00835906202686671	NA	0.00835906202686671	NA	NA
NK	DC	ETS1	SEMA7A	NA	NA	NA	0.0089022745068827	NA	NA
NK	DC	ETS1	SYK	NA	NA	NA	0.00973640458433215	NA	NA
NK	DC	ETS1	TGFB1	NA	NA	NA	0.0225337784857365	NA	NA
NK	DC	ETS1	TNFSF10	NA	NA	NA	0.0122242553310259	NA	NA
NK	DC	ETS1	VEGFB	NA	0.0142070641552256	NA	0.0142070641552256	NA	NA
NK	DC	FKBP5	ADAM15	NA	0.00906849432304964	NA	NA	NA	NA
NK	DC	FKBP5	ADAM9	NA	0.0088805122668411	NA	NA	NA	NA
NK	DC	FKBP5	ARF6	NA	0.010667136764495	NA	0.010667136764495	NA	NA
NK	DC	FKBP5	B2M	NA	NA	NA	0.00723451001794235	NA	NA
NK	DC	FKBP5	CALM3	NA	0.00858443715261548	NA	0.00858443715261548	NA	NA
NK	DC	FKBP5	CALR	NA	0.013431281486617	NA	0.013431281486617	NA	NA
NK	DC	FKBP5	CLEC11A	NA	0.0104322532423589	NA	NA	NA	NA
NK	DC	FKBP5	FYN	NA	0.0108396419527133	NA	0.0108396419527133	NA	NA
NK	DC	FKBP5	GNAS	NA	0.0132673499847395	NA	NA	NA	NA
NK	DC	FKBP5	ICAM1	NA	0.0121574484470195	NA	NA	NA	NA
NK	DC	FKBP5	ICAM3	NA	0.00923487456925546	NA	NA	NA	NA
NK	DC	FKBP5	LYZ	NA	0.0150353807906367	NA	0.0150353807906367	NA	NA
NK	DC	FKBP5	PTPN11	NA	0.0191191110687303	NA	NA	NA	NA
NK	DC	FKBP5	PTPN6	NA	0.0169324544054665	NA	0.0169324544054665	NA	NA
NK	DC	FKBP5	SYK	NA	NA	NA	0.0101900063071945	NA	NA
NK	DC	FKBP5	TGFB1	NA	NA	NA	0.013684367432431	NA	NA
NK	DC	FKBP5	TIMP2	NA	0.00767691838124349	NA	NA	NA	NA
NK	DC	FKBP5	VEGFB	NA	0.00749582045687231	NA	0.00749582045687231	NA	NA
NK	DC	FOS	ADAM28	NA	NA	0.0260748003037797	NA	NA	NA
NK	DC	FOS	APP	NA	NA	0.0123051448192935	NA	NA	NA
NK	DC	FOS	B2M	NA	NA	0.0170344978988915	NA	NA	NA
NK	DC	FOS	BAG6	NA	NA	0.0148606879157141	NA	NA	NA
NK	DC	FOS	CALR	NA	NA	0.0177494398442149	NA	NA	NA
NK	DC	FOS	CD86	NA	NA	0.0191346139180671	NA	NA	NA
NK	DC	FOS	CD99	NA	NA	0.0149466049074962	NA	NA	NA
NK	DC	FOS	COPA	NA	NA	0.00957306343886398	NA	NA	NA
NK	DC	FOS	FYN	NA	NA	0.0268210253559185	NA	NA	NA
NK	DC	FOS	HLA.B	NA	NA	0.0151432131444818	NA	NA	NA
NK	DC	FOS	HLA.C	NA	NA	0.0144184719689131	NA	NA	NA
NK	DC	FOS	HLA.E	NA	NA	0.0172721349374609	NA	NA	NA
NK	DC	FOS	HLA.F	NA	NA	0.0138188993604063	NA	NA	NA
NK	DC	FOS	LGALS9	NA	NA	0.0164491069640083	NA	NA	NA
NK	DC	FOS	LRPAP1	NA	NA	0.0169232247854086	NA	NA	NA
NK	DC	FOS	LYZ	NA	NA	0.0180577079555299	NA	NA	NA
NK	DC	FOS	SELPLG	NA	NA	0.0161087012146584	NA	NA	NA
NK	DC	FOS	SEMA7A	NA	NA	0.0172991068059012	NA	NA	NA
NK	DC	FOS	SYK	NA	NA	0.025428072603431	NA	NA	NA
NK	DC	FOS	TGFB1	NA	NA	0.03336044442471	NA	NA	NA
NK	DC	FYN	CALM1	NA	0.0126365700468419	NA	0.0126365700468419	NA	NA
NK	DC	FYN	CALM3	NA	0.00779162911857925	NA	0.00779162911857925	NA	NA
NK	DC	FYN	GNAS	NA	0.0153808592266887	NA	NA	NA	NA
NK	DC	FYN	HLA.A	NA	NA	NA	0.00746606919777042	NA	NA
NK	DC	FYN	PTPN11	NA	0.018007780485607	NA	NA	NA	NA
NK	DC	FYN	PTPN6	NA	0.0266769244572554	NA	0.0266769244572554	NA	NA
NK	DC	FYN	TGFB1	NA	NA	NA	0.00797269339264476	NA	NA
NK	DC	IFITM1	ADAM15	NA	0.00785963306750214	NA	NA	NA	NA
NK	DC	IFITM1	CLEC11A	NA	0.00970843292339477	NA	NA	NA	NA
NK	DC	IFITM1	GNAS	NA	0.0155055648076142	NA	NA	NA	NA
NK	DC	IFITM1	ICAM1	NA	0.0092989037056192	NA	NA	NA	NA
NK	DC	IFITM1	PTPN11	NA	0.0241232484274244	NA	NA	NA	NA
NK	DC	IFITM1	PTPN6	NA	0.0158650272117479	NA	NA	NA	NA
NK	DC	IFNGR1	CLEC11A	NA	0.00820330641676765	NA	NA	NA	NA
NK	DC	IFNGR1	GNAS	NA	0.0121105713667317	NA	NA	NA	NA
NK	DC	IFNGR1	ICAM1	NA	0.00780983320631708	NA	NA	NA	NA
NK	DC	IFNGR1	PTPN11	NA	0.017156879760188	NA	NA	NA	NA
NK	DC	IFNGR1	PTPN6	NA	0.00880092046752312	NA	NA	NA	NA
NK	DC	ISG20	ADAM15	NA	0.00808762901121304	NA	NA	NA	NA
NK	DC	ISG20	CALM1	0.00712556635192615	NA	NA	0.00712556635192615	NA	NA
NK	DC	ISG20	CALM3	NA	0.00929641821149142	NA	0.00929641821149142	NA	NA
NK	DC	ISG20	CLEC11A	NA	0.00831678908261154	NA	NA	NA	NA
NK	DC	ISG20	DUSP18	0.00632670002954116	NA	NA	NA	NA	NA
NK	DC	ISG20	GNAS	NA	0.0130603430060768	NA	NA	NA	NA
NK	DC	ISG20	ICAM1	NA	0.00997853116784534	NA	NA	NA	NA
NK	DC	ISG20	ICAM3	0.00593228686143551	NA	NA	NA	NA	NA
NK	DC	ISG20	PTPN11	NA	0.0193681621511889	NA	NA	NA	NA
NK	DC	ISG20	PTPN6	0.0143708629594581	0.0143708629594581	NA	0.0143708629594581	NA	NA
NK	DC	ISG20	TGFB1	NA	NA	NA	0.00723877793471251	NA	NA
NK	DC	ISG20	VEGFB	NA	NA	NA	0.00668439381778563	NA	NA
NK	DC	JUN	ADAM28	NA	NA	0.0113410187501454	NA	NA	NA
NK	DC	JUN	APP	NA	NA	0.0116590968971288	NA	NA	NA
NK	DC	JUN	B2M	NA	NA	0.0141157862270324	NA	NA	NA
NK	DC	JUN	BAG6	NA	NA	0.0129367774271534	NA	NA	NA
NK	DC	JUN	CALR	NA	NA	0.0195089533282716	NA	NA	NA
NK	DC	JUN	CD86	NA	NA	0.0117084300865613	NA	NA	NA
NK	DC	JUN	CD99	NA	NA	0.0128999579189366	NA	NA	NA
NK	DC	JUN	FYN	NA	NA	0.0181507387304421	NA	NA	NA
NK	DC	JUN	HLA.B	NA	NA	0.011764106599337	NA	NA	NA
NK	DC	JUN	HLA.C	NA	NA	0.0121401424960302	NA	NA	NA
NK	DC	JUN	HLA.E	NA	NA	0.0134627914022119	NA	NA	NA
NK	DC	JUN	HLA.F	NA	NA	0.011969652607071	NA	NA	NA
NK	DC	JUN	LGALS9	NA	NA	0.0135572374475466	NA	NA	NA
NK	DC	JUN	LRPAP1	NA	NA	0.00994015144280623	NA	NA	NA
NK	DC	JUN	LYZ	NA	NA	0.0208700223249783	NA	NA	NA
NK	DC	JUN	SELPLG	NA	NA	0.0124802002023471	NA	NA	NA
NK	DC	JUN	SEMA7A	NA	NA	0.013548378608217	NA	NA	NA
NK	DC	JUN	SYK	NA	NA	0.0179120397720669	NA	NA	NA
NK	DC	JUN	TGFB1	NA	NA	0.0364663109040967	NA	NA	NA
NK	DC	JUNB	CALM1	NA	NA	NA	NA	NA	0.00896906178605205
NK	DC	JUNB	CALM3	NA	NA	NA	NA	NA	0.0100116439499746
NK	DC	JUNB	CD55	NA	NA	NA	NA	NA	0.00814975452666979
NK	DC	JUNB	CD99	NA	NA	NA	NA	NA	0.00809322430404966
NK	DC	JUNB	CFP	NA	NA	NA	NA	NA	0.00809322430404966
NK	DC	JUNB	IDE	NA	NA	NA	NA	NA	0.0102123060745805
NK	DC	JUNB	LGALS1	NA	NA	NA	NA	NA	0.0891705634816675
NK	DC	JUNB	LILRB4	NA	NA	NA	NA	NA	0.00809322430404966
NK	DC	JUNB	NUCB2	NA	NA	NA	NA	NA	0.00809322430404966
NK	DC	JUNB	S100A4	NA	NA	NA	NA	NA	0.00814778381586059
NK	DC	JUNB	SECTM1	NA	NA	NA	NA	NA	0.00809322430404966
NK	DC	JUNB	TLN1	NA	NA	NA	NA	NA	0.00873806166789391
NK	DC	JUNB	UBB	NA	NA	NA	NA	NA	0.0983102506306783
NK	DC	JUNB	VEGFA	NA	NA	NA	NA	NA	0.0081073875337158
NK	DC	JUNB	VEGFB	NA	NA	NA	NA	NA	0.0129251121033183
NK	DC	JUND	CALM3	NA	0.00843714091412463	NA	NA	NA	0.00843714091412463
NK	DC	JUND	IDE	NA	NA	NA	NA	NA	0.037329979680408
NK	DC	JUND	UBB	NA	NA	NA	NA	NA	0.0786803260786826
NK	DC	JUND	VEGFA	NA	NA	NA	NA	NA	0.011320325791147
NK	DC	MT2A	CALR	0.00783522547526944	0.00783522547526944	NA	0.00783522547526944	NA	NA
NK	DC	MT2A	LYZ	0.0100675635638964	0.0100675635638964	0.0100675635638964	0.0100675635638964	NA	NA
NK	DC	MT2A	PTPN6	0.00675585509713852	NA	NA	0.00675585509713852	NA	NA
NK	DC	NFKBIA	HLA.B	NA	NA	0.00956547034441026	NA	NA	NA
NK	DC	NFKBIA	HLA.E	NA	NA	0.0120533383987595	NA	NA	NA
NK	DC	NFKBIA	SELPLG	NA	NA	0.00960920235705098	NA	NA	NA
NK	DC	NFKBIA	SEMA7A	NA	NA	0.00863983309262639	NA	NA	NA
NK	DC	NFKBIA	SYK	NA	NA	0.014600431367798	NA	NA	NA
NK	DC	NFKBIA	TGFB1	NA	NA	0.0142170514647158	NA	NA	NA
NK	DC	NR4A2	ADAM28	NA	NA	NA	NA	NA	0.00836611698546142
NK	DC	NR4A2	BSG	NA	NA	NA	NA	NA	0.01348147331388
NK	DC	PDE4D	ADAM15	NA	0.00767082324489076	NA	NA	NA	NA
NK	DC	PDE4D	CALM1	NA	0.0118087807924133	NA	NA	NA	NA
NK	DC	PDE4D	CALM3	NA	0.00786237757057508	NA	NA	NA	NA
NK	DC	PDE4D	CLEC11A	NA	0.00878817383780807	NA	NA	NA	NA
NK	DC	PDE4D	FYN	NA	0.0100835852557584	NA	NA	NA	NA
NK	DC	PDE4D	GNAS	NA	0.0205427901011268	NA	NA	NA	NA
NK	DC	PDE4D	HRAS	NA	0.00954490009024189	NA	NA	NA	NA
NK	DC	PDE4D	ICAM1	NA	0.0093595022002059	NA	NA	NA	NA
NK	DC	PDE4D	PTPN11	NA	0.0224329158968251	NA	NA	NA	NA
NK	DC	PDE4D	PTPN6	NA	0.0255746852171196	NA	NA	NA	NA
NK	DC	PDE4D	VEGFB	NA	0.00844190236837708	NA	NA	NA	NA
NK	DC	S100A4	PTPN6	0.030622438700821	0.030622438700821	NA	NA	NA	NA
NK	DC	SEC14L1	GNAS	NA	0.00893752509819409	NA	NA	NA	NA
NK	DC	SEC14L1	ICAM1	NA	0.00758785985705808	NA	NA	NA	NA
NK	DC	SEC14L1	PTPN11	NA	0.0167972294110774	NA	NA	NA	NA
NK	DC	SEC14L1	PTPN6	NA	0.0104464845370399	NA	NA	NA	NA
NK	DC	TXNIP	CALM1	0.00856056579334306	0.00856056579334306	NA	0.00856056579334306	NA	0.00856056579334306
NK	DC	TXNIP	CLEC11A	NA	0.00748723489926815	NA	NA	NA	NA
NK	DC	TXNIP	GNAS	NA	0.00896028961459342	NA	NA	NA	NA
NK	DC	TXNIP	LGALS1	NA	NA	NA	NA	NA	0.0211812481799011
NK	DC	TXNIP	PTPN11	NA	0.012330764841844	NA	NA	NA	NA
NK	DC	TXNIP	PTPN6	0.0202817581502595	0.0202817581502595	NA	0.0202817581502595	NA	NA
NK	DC	TXNIP	TIMP2	0.00619246708993461	NA	NA	NA	NA	NA
NK	DC	TXNIP	VEGFB	NA	0.0159445294121687	NA	0.0159445294121687	NA	0.0159445294121687
NK	monocyte	ACTB	ARPC5	NA	NA	NA	0.0127855369725623	NA	NA
NK	monocyte	ACTB	CALM1	0.00624816303280072	NA	NA	NA	NA	NA
NK	monocyte	ACTB	CALM3	NA	NA	NA	0.00724036833854116	NA	NA
NK	monocyte	ACTB	CCL3	0.0140949028206542	NA	NA	NA	NA	NA
NK	monocyte	ACTB	CCL5	0.00755274665610596	NA	NA	NA	NA	NA
NK	monocyte	ACTB	CD86	0.00729380146211105	NA	NA	0.00729380146211105	NA	NA
NK	monocyte	ACTB	DUSP18	0.00798134985030901	NA	NA	0.00798134985030901	NA	NA
NK	monocyte	ACTB	GNAS	NA	0.00849138077175617	NA	NA	NA	NA
NK	monocyte	ACTB	ICAM1	NA	0.00798022980900944	NA	NA	NA	NA
NK	monocyte	ACTB	ICAM2	NA	0.00954972689197086	NA	0.00954972689197086	NA	NA
NK	monocyte	ACTB	ICAM4	NA	NA	NA	0.00763851410164491	NA	NA
NK	monocyte	ACTB	PTPN11	NA	0.0110897762134052	NA	NA	NA	NA
NK	monocyte	ACTB	PTPN6	0.00898413319691725	0.00898413319691725	NA	0.00898413319691725	NA	NA
NK	monocyte	ACTB	SELPLG	0.00634177060147559	NA	NA	NA	NA	NA
NK	monocyte	ACTB	SYK	0.00883117458709532	NA	NA	0.00883117458709532	NA	NA
NK	monocyte	ACTB	TNF	NA	NA	NA	0.0102453341541059	NA	NA
NK	monocyte	AKAP13	ADAM15	NA	0.00945961569907684	NA	NA	NA	NA
NK	monocyte	AKAP13	ADAM9	NA	0.00902427298431383	NA	NA	NA	NA
NK	monocyte	AKAP13	ARF6	NA	0.00732341874110846	NA	NA	NA	NA
NK	monocyte	AKAP13	CALM1	NA	0.0088820055961997	NA	NA	NA	NA
NK	monocyte	AKAP13	CALR	NA	0.010650047187887	NA	NA	NA	NA
NK	monocyte	AKAP13	CLEC11A	NA	0.0108784843891548	NA	NA	NA	NA
NK	monocyte	AKAP13	F13A1	NA	0.00822474968552025	NA	NA	NA	NA
NK	monocyte	AKAP13	FYN	NA	0.0098914650357323	NA	NA	NA	NA
NK	monocyte	AKAP13	GNAS	NA	0.0178880958958909	NA	NA	NA	NA
NK	monocyte	AKAP13	ICAM1	NA	0.0123091831427867	NA	NA	NA	NA
NK	monocyte	AKAP13	ICAM2	NA	0.0107719013086775	NA	NA	NA	NA
NK	monocyte	AKAP13	ICAM3	NA	0.0079198245246417	NA	NA	NA	NA
NK	monocyte	AKAP13	LYZ	NA	0.0116503583145959	NA	NA	NA	NA
NK	monocyte	AKAP13	PTPN11	NA	0.0245827239441101	NA	NA	NA	NA
NK	monocyte	AKAP13	PTPN6	NA	0.0268088610984322	NA	NA	NA	NA
NK	monocyte	ALOX5AP	ICAM2	NA	NA	NA	0.0111160927457919	NA	NA
NK	monocyte	ALOX5AP	ICAM4	NA	NA	NA	0.00856797939154566	NA	NA
NK	monocyte	ALOX5AP	PTPN6	NA	NA	NA	0.00871004930913801	NA	NA
NK	monocyte	ALOX5AP	SYK	NA	NA	NA	0.00973107855460397	NA	NA
NK	monocyte	ALOX5AP	TNF	NA	NA	NA	0.0122697055272432	NA	NA
NK	monocyte	ALOX5AP	TNFSF10	NA	NA	NA	0.0088971092685972	NA	NA
NK	monocyte	ARID5B	CALM1	NA	NA	NA	0.00932447004326383	NA	NA
NK	monocyte	ARID5B	CALM3	NA	NA	NA	0.00679501715614072	NA	NA
NK	monocyte	ARID5B	PTPN6	NA	NA	NA	0.0190723209416125	NA	NA
NK	monocyte	BTG2	UBB	NA	NA	NA	NA	NA	0.0980355791852425
NK	monocyte	CD69	CCL3	0.0165221835333541	NA	NA	NA	NA	NA
NK	monocyte	CD69	CCL5	0.00689573225537988	NA	NA	NA	NA	NA
NK	monocyte	CD69	CD86	0.00684349855439863	NA	NA	NA	NA	NA
NK	monocyte	CD69	HLA.B	0.00619449738966377	NA	NA	NA	NA	NA
NK	monocyte	CD69	SYK	0.00793722871067863	NA	NA	NA	NA	NA
NK	monocyte	CREM	PTPN6	NA	NA	NA	0.00886240408331192	NA	NA
NK	monocyte	CREM	TNFSF10	NA	NA	NA	0.00717303122176324	NA	NA
NK	monocyte	CXCR4	NOTCH1	NA	NA	NA	NA	NA	0.0739903400604603
NK	monocyte	CXCR4	NRG1	NA	NA	NA	NA	NA	0.0144698301667808
NK	monocyte	CXCR4	VEGFA	NA	NA	NA	NA	NA	0.00839864998894627
NK	monocyte	ETS1	B2M	NA	0.00884529515214081	NA	0.00884529515214081	NA	NA
NK	monocyte	ETS1	CALM1	NA	0.00820425063570631	NA	0.00820425063570631	NA	NA
NK	monocyte	ETS1	CALM3	NA	0.00930093498206911	NA	0.00930093498206911	NA	NA
NK	monocyte	ETS1	CALR	NA	0.00732601069141806	NA	0.00732601069141806	NA	NA
NK	monocyte	ETS1	CD86	NA	NA	NA	0.00896547806963758	NA	NA
NK	monocyte	ETS1	DUSP18	NA	NA	NA	0.00695871711508723	NA	NA
NK	monocyte	ETS1	FYN	NA	0.0127786352525945	NA	0.0127786352525945	NA	NA
NK	monocyte	ETS1	GNAS	NA	0.00791182902899412	NA	NA	NA	NA
NK	monocyte	ETS1	HLA.A	NA	0.00930095008573359	NA	0.00930095008573359	NA	NA
NK	monocyte	ETS1	HLA.B	NA	NA	NA	0.00846752723033725	NA	NA
NK	monocyte	ETS1	ICAM2	NA	0.00877094420506027	NA	0.00877094420506027	NA	NA
NK	monocyte	ETS1	ICAM4	NA	NA	NA	0.00767777580589418	NA	NA
NK	monocyte	ETS1	PTPN11	NA	0.0087127334781757	NA	NA	NA	NA
NK	monocyte	ETS1	PTPN6	NA	0.00835906202686671	NA	0.00835906202686671	NA	NA
NK	monocyte	ETS1	SYK	NA	NA	NA	0.00973640458433215	NA	NA
NK	monocyte	ETS1	TNF	NA	NA	NA	0.0147675700293569	NA	NA
NK	monocyte	ETS1	TNFSF10	NA	NA	NA	0.0122242553310259	NA	NA
NK	monocyte	FKBP5	ADAM15	NA	0.00906849432304964	NA	NA	NA	NA
NK	monocyte	FKBP5	ADAM9	NA	0.0088805122668411	NA	NA	NA	NA
NK	monocyte	FKBP5	ARF6	NA	0.010667136764495	NA	NA	NA	NA
NK	monocyte	FKBP5	B2M	NA	NA	NA	0.00723451001794235	NA	NA
NK	monocyte	FKBP5	CALM3	NA	0.00858443715261548	NA	0.00858443715261548	NA	NA
NK	monocyte	FKBP5	CALR	NA	0.013431281486617	NA	0.013431281486617	NA	NA
NK	monocyte	FKBP5	CLEC11A	NA	0.0104322532423589	NA	NA	NA	NA
NK	monocyte	FKBP5	DUSP18	NA	NA	NA	0.00838802078902546	NA	NA
NK	monocyte	FKBP5	F13A1	NA	0.00798984476096154	NA	NA	NA	NA
NK	monocyte	FKBP5	FYN	NA	0.0108396419527133	NA	0.0108396419527133	NA	NA
NK	monocyte	FKBP5	GNAS	NA	0.0132673499847395	NA	NA	NA	NA
NK	monocyte	FKBP5	ICAM1	NA	0.0121574484470195	NA	NA	NA	NA
NK	monocyte	FKBP5	ICAM2	NA	0.0129134284426078	NA	0.0129134284426078	NA	NA
NK	monocyte	FKBP5	ICAM3	NA	0.00923487456925546	NA	NA	NA	NA
NK	monocyte	FKBP5	ICAM4	NA	NA	NA	0.0103788024430348	NA	NA
NK	monocyte	FKBP5	LYZ	NA	0.0150353807906367	NA	0.0150353807906367	NA	NA
NK	monocyte	FKBP5	PTPN11	NA	0.0191191110687303	NA	NA	NA	NA
NK	monocyte	FKBP5	PTPN6	NA	0.0169324544054665	NA	0.0169324544054665	NA	NA
NK	monocyte	FKBP5	SYK	NA	NA	NA	0.0101900063071945	NA	NA
NK	monocyte	FKBP5	TIMP2	NA	0.00767691838124349	NA	NA	NA	NA
NK	monocyte	FKBP5	TNF	NA	NA	NA	0.0100304882454625	NA	NA
NK	monocyte	FOS	APP	NA	NA	0.0123051448192935	NA	NA	NA
NK	monocyte	FOS	B2M	NA	NA	0.0170344978988915	NA	NA	NA
NK	monocyte	FOS	CALR	NA	NA	0.0177494398442149	NA	NA	NA
NK	monocyte	FOS	CD55	NA	NA	0.0147594456378033	NA	NA	NA
NK	monocyte	FOS	CD86	NA	NA	0.0191346139180671	NA	NA	NA
NK	monocyte	FOS	CD99	NA	NA	0.0149466049074962	NA	NA	NA
NK	monocyte	FOS	COPA	NA	NA	0.00957306343886398	NA	NA	NA
NK	monocyte	FOS	FYN	NA	NA	0.0268210253559185	NA	NA	NA
NK	monocyte	FOS	HLA.B	NA	NA	0.0151432131444818	NA	NA	NA
NK	monocyte	FOS	HLA.C	NA	NA	0.0144184719689131	NA	NA	NA
NK	monocyte	FOS	HLA.E	NA	NA	0.0172721349374609	NA	NA	NA
NK	monocyte	FOS	HLA.F	NA	NA	0.0138188993604063	NA	NA	NA
NK	monocyte	FOS	IL1RN	NA	NA	0.0114668251964146	NA	NA	NA
NK	monocyte	FOS	LGALS9	NA	NA	0.0164491069640083	NA	NA	NA
NK	monocyte	FOS	LRPAP1	NA	NA	0.0169232247854086	NA	NA	NA
NK	monocyte	FOS	LYZ	NA	NA	0.0180577079555299	NA	NA	NA
NK	monocyte	FOS	SECTM1	NA	NA	0.0149466049074962	NA	NA	NA
NK	monocyte	FOS	SELPLG	NA	NA	0.0161087012146584	NA	NA	NA
NK	monocyte	FOS	SYK	NA	NA	0.025428072603431	NA	NA	NA
NK	monocyte	FOS	TGFB1	NA	NA	0.03336044442471	NA	NA	NA
NK	monocyte	FYN	CALM1	NA	0.0126365700468419	NA	0.0126365700468419	NA	NA
NK	monocyte	FYN	CALM3	NA	0.00779162911857925	NA	0.00779162911857925	NA	NA
NK	monocyte	FYN	GNAS	NA	0.0153808592266887	NA	NA	NA	NA
NK	monocyte	FYN	HLA.A	NA	0.00746606919777042	NA	0.00746606919777042	NA	NA
NK	monocyte	FYN	PTPN11	NA	0.018007780485607	NA	NA	NA	NA
NK	monocyte	FYN	PTPN6	NA	0.0266769244572554	NA	0.0266769244572554	NA	NA
NK	monocyte	FYN	TNF	NA	NA	NA	0.00690766367541092	NA	NA
NK	monocyte	IFITM1	ADAM15	NA	0.00785963306750214	NA	NA	NA	NA
NK	monocyte	IFITM1	CLEC11A	NA	0.00970843292339477	NA	NA	NA	NA
NK	monocyte	IFITM1	GNAS	NA	0.0155055648076142	NA	NA	NA	NA
NK	monocyte	IFITM1	ICAM1	NA	0.0092989037056192	NA	NA	NA	NA
NK	monocyte	IFITM1	PTPN11	NA	0.0241232484274244	NA	NA	NA	NA
NK	monocyte	IFITM1	PTPN6	NA	0.0158650272117479	NA	NA	NA	NA
NK	monocyte	IFNGR1	CLEC11A	NA	0.00820330641676765	NA	NA	NA	NA
NK	monocyte	IFNGR1	GNAS	NA	0.0121105713667317	NA	NA	NA	NA
NK	monocyte	IFNGR1	ICAM1	NA	0.00780983320631708	NA	NA	NA	NA
NK	monocyte	IFNGR1	PTPN11	NA	0.017156879760188	NA	NA	NA	NA
NK	monocyte	IFNGR1	PTPN6	NA	0.00880092046752312	NA	NA	NA	NA
NK	monocyte	ISG20	ADAM15	NA	0.00808762901121304	NA	NA	NA	NA
NK	monocyte	ISG20	CALM1	0.00712556635192615	NA	NA	0.00712556635192615	NA	NA
NK	monocyte	ISG20	CALM3	NA	0.00929641821149142	NA	0.00929641821149142	NA	NA
NK	monocyte	ISG20	CCL3	0.00657969481422204	NA	NA	NA	NA	NA
NK	monocyte	ISG20	CLEC11A	NA	0.00831678908261154	NA	NA	NA	NA
NK	monocyte	ISG20	DUSP18	0.00632670002954116	NA	NA	NA	NA	NA
NK	monocyte	ISG20	GNAS	NA	0.0130603430060768	NA	NA	NA	NA
NK	monocyte	ISG20	ICAM1	NA	0.00997853116784534	NA	NA	NA	NA
NK	monocyte	ISG20	PTPN11	NA	0.0193681621511889	NA	NA	NA	NA
NK	monocyte	ISG20	PTPN6	0.0143708629594581	0.0143708629594581	NA	0.0143708629594581	NA	NA
NK	monocyte	ISG20	TNF	NA	NA	NA	0.00747691233364898	NA	NA
NK	monocyte	JUN	APP	NA	NA	0.0116590968971288	NA	NA	NA
NK	monocyte	JUN	B2M	NA	NA	0.0141157862270324	NA	NA	NA
NK	monocyte	JUN	CALR	NA	NA	0.0195089533282716	NA	NA	NA
NK	monocyte	JUN	CD55	NA	NA	0.0129042416471311	NA	NA	NA
NK	monocyte	JUN	CD86	NA	NA	0.0117084300865613	NA	NA	NA
NK	monocyte	JUN	CD99	NA	NA	0.0128999579189366	NA	NA	NA
NK	monocyte	JUN	FYN	NA	NA	0.0181507387304421	NA	NA	NA
NK	monocyte	JUN	HLA.B	NA	NA	0.011764106599337	NA	NA	NA
NK	monocyte	JUN	HLA.C	NA	NA	0.0121401424960302	NA	NA	NA
NK	monocyte	JUN	HLA.E	NA	NA	0.0134627914022119	NA	NA	NA
NK	monocyte	JUN	HLA.F	NA	NA	0.011969652607071	NA	NA	NA
NK	monocyte	JUN	IL1RN	NA	NA	0.0110146013984015	NA	NA	NA
NK	monocyte	JUN	LGALS9	NA	NA	0.0135572374475466	NA	NA	NA
NK	monocyte	JUN	LRPAP1	NA	NA	0.00994015144280623	NA	NA	NA
NK	monocyte	JUN	LYZ	NA	NA	0.0208700223249783	NA	NA	NA
NK	monocyte	JUN	SECTM1	NA	NA	0.0128999579189366	NA	NA	NA
NK	monocyte	JUN	SELPLG	NA	NA	0.0124802002023471	NA	NA	NA
NK	monocyte	JUN	SYK	NA	NA	0.0179120397720669	NA	NA	NA
NK	monocyte	JUN	TGFB1	NA	NA	0.0364663109040967	NA	NA	NA
NK	monocyte	JUNB	CALM1	NA	NA	NA	NA	NA	0.00896906178605205
NK	monocyte	JUNB	CALM3	NA	NA	NA	NA	NA	0.0100116439499746
NK	monocyte	JUNB	CD55	NA	NA	NA	NA	NA	0.00814975452666979
NK	monocyte	JUNB	CFP	NA	NA	NA	NA	NA	0.00809322430404966
NK	monocyte	JUNB	LGALS1	NA	NA	NA	NA	NA	0.0891705634816675
NK	monocyte	JUNB	NOTCH1	NA	NA	NA	NA	NA	0.0125819799104854
NK	monocyte	JUNB	NRG1	NA	NA	NA	NA	NA	0.0193117662029756
NK	monocyte	JUNB	NUCB2	NA	NA	NA	NA	NA	0.00809322430404966
NK	monocyte	JUNB	S100A4	NA	NA	NA	NA	NA	0.00814778381586059
NK	monocyte	JUNB	SECTM1	NA	NA	NA	NA	NA	0.00809322430404966
NK	monocyte	JUNB	TLN1	NA	NA	NA	NA	NA	0.00873806166789391
NK	monocyte	JUNB	UBB	NA	NA	NA	NA	NA	0.0983102506306783
NK	monocyte	JUNB	VEGFA	NA	NA	NA	NA	NA	0.0081073875337158
NK	monocyte	JUNB	VSTM1	NA	NA	NA	NA	NA	0.00809322430404966
NK	monocyte	JUND	CALM3	NA	0.00843714091412463	NA	NA	NA	0.00843714091412463
NK	monocyte	JUND	NOTCH1	NA	NA	NA	NA	NA	0.00938396059545096
NK	monocyte	JUND	UBB	NA	NA	NA	NA	NA	0.0786803260786826
NK	monocyte	JUND	VEGFA	NA	NA	NA	NA	NA	0.011320325791147
NK	monocyte	MT2A	CALR	0.00783522547526944	0.00783522547526944	NA	0.00783522547526944	NA	NA
NK	monocyte	MT2A	ICAM2	NA	0.00787891274520452	NA	0.00787891274520452	NA	NA
NK	monocyte	MT2A	LYZ	0.0100675635638964	0.0100675635638964	0.0100675635638964	0.0100675635638964	NA	NA
NK	monocyte	MT2A	PTPN6	0.00675585509713852	NA	NA	NA	NA	NA
NK	monocyte	NFKBIA	HLA.B	NA	NA	0.00956547034441026	NA	NA	NA
NK	monocyte	NFKBIA	HLA.E	NA	NA	0.0120533383987595	NA	NA	NA
NK	monocyte	NFKBIA	SELPLG	NA	NA	0.00960920235705098	NA	NA	NA
NK	monocyte	NFKBIA	SYK	NA	NA	0.014600431367798	NA	NA	NA
NK	monocyte	NFKBIA	TGFB1	NA	NA	0.0142170514647158	NA	NA	NA
NK	monocyte	NR4A2	BSG	NA	NA	NA	NA	NA	0.01348147331388
NK	monocyte	PDE4D	ADAM15	NA	0.00767082324489076	NA	NA	NA	NA
NK	monocyte	PDE4D	CALM1	NA	0.0118087807924133	NA	NA	NA	NA
NK	monocyte	PDE4D	CALM3	NA	0.00786237757057508	NA	NA	NA	NA
NK	monocyte	PDE4D	CLEC11A	NA	0.00878817383780807	NA	NA	NA	NA
NK	monocyte	PDE4D	F13A1	NA	0.00760005956907838	NA	NA	NA	NA
NK	monocyte	PDE4D	FYN	NA	0.0100835852557584	NA	NA	NA	NA
NK	monocyte	PDE4D	GNAS	NA	0.0205427901011268	NA	NA	NA	NA
NK	monocyte	PDE4D	ICAM1	NA	0.0093595022002059	NA	NA	NA	NA
NK	monocyte	PDE4D	PTPN11	NA	0.0224329158968251	NA	NA	NA	NA
NK	monocyte	PDE4D	PTPN6	NA	0.0255746852171196	NA	NA	NA	NA
NK	monocyte	PTGDS	NOTCH1	NA	NA	NA	NA	NA	0.0288331902757622
NK	monocyte	S100A4	PTPN6	0.030622438700821	0.030622438700821	NA	NA	NA	NA
NK	monocyte	SEC14L1	GNAS	NA	0.00893752509819409	NA	NA	NA	NA
NK	monocyte	SEC14L1	ICAM1	NA	0.00758785985705808	NA	NA	NA	NA
NK	monocyte	SEC14L1	PTPN11	NA	0.0167972294110774	NA	NA	NA	NA
NK	monocyte	SEC14L1	PTPN6	NA	0.0104464845370399	NA	NA	NA	NA
NK	monocyte	TXNIP	CALM1	0.00856056579334306	0.00856056579334306	NA	0.00856056579334306	NA	0.00856056579334306
NK	monocyte	TXNIP	CLEC11A	NA	0.00748723489926815	NA	NA	NA	NA
NK	monocyte	TXNIP	GNAS	NA	0.00896028961459342	NA	NA	NA	NA
NK	monocyte	TXNIP	LGALS1	NA	NA	NA	NA	NA	0.0211812481799011
NK	monocyte	TXNIP	PTPN11	NA	0.012330764841844	NA	NA	NA	NA
NK	monocyte	TXNIP	PTPN6	0.0202817581502595	0.0202817581502595	NA	0.0202817581502595	NA	NA
monocyte	B	ACSL1	ICAM2	NA	NA	NA	NA	NA	0.00873293175626047
monocyte	B	AKAP13	AREG	NA	NA	NA	0.00966107497632893	NA	NA
monocyte	B	AKAP13	ICAM2	NA	NA	NA	0.0107719013086775	NA	NA
monocyte	B	AKAP13	RAC1	NA	NA	NA	0.014138636206171	NA	NA
monocyte	B	BCL2A1	ACTR2	NA	0.0323900394504682	0.0323900394504682	0.0323900394504682	0.0323900394504682	0.0323900394504682
monocyte	B	BCL2A1	ADAM10	NA	0.0113850187190043	NA	0.0113850187190043	NA	0.0113850187190043
monocyte	B	BCL2A1	AREG	NA	0.0487582633431226	NA	0.0487582633431226	NA	0.0487582633431226
monocyte	B	BCL2A1	CCL3	NA	NA	NA	0.0223424733923193	NA	NA
monocyte	B	BCL2A1	CCL4	NA	NA	NA	0.0109387113724757	NA	0.0109387113724757
monocyte	B	BCL2A1	CCL5	NA	NA	NA	0.00913374757819026	NA	0.00913374757819026
monocyte	B	BCL2A1	CD40	NA	0.0106127831016001	0.0106127831016001	0.0106127831016001	0.0106127831016001	0.0106127831016001
monocyte	B	BCL2A1	CFLAR	NA	NA	NA	0.0612164015019568	NA	0.0612164015019568
monocyte	B	BCL2A1	ICAM2	NA	0.0125076694755402	NA	0.0125076694755402	NA	0.0125076694755402
monocyte	B	BCL2A1	IRAK4	NA	NA	NA	0.00936407559432268	NA	0.00936407559432268
monocyte	B	BCL2A1	RAC1	NA	NA	NA	0.0128824463968369	0.0128824463968369	0.0128824463968369
monocyte	B	BCL2A1	S100A8	NA	0.0126805561357844	0.0126805561357844	0.0126805561357844	0.0126805561357844	0.0126805561357844
monocyte	B	BCL2A1	S100A9	NA	0.0125470422986898	0.0125470422986898	0.0125470422986898	0.0125470422986898	0.0125470422986898
monocyte	B	BCL2A1	SYK	NA	NA	NA	0.0101721144033976	0.0101721144033976	0.0101721144033976
monocyte	B	BCL2A1	VCAN	NA	0.00755436865470333	NA	NA	NA	NA
monocyte	B	BCL2A1	VEGFB	NA	0.0119672072260122	NA	0.0119672072260122	NA	0.0119672072260122
monocyte	B	CCL20	ACTR2	NA	NA	NA	0.00995839086606961	NA	0.00995839086606961
monocyte	B	CCL20	AREG	NA	NA	NA	0.0262812063015164	NA	0.0262812063015164
monocyte	B	CCL3	ACTR2	NA	NA	0.0239872670206391	0.0239872670206391	0.0239872670206391	0.0239872670206391
monocyte	B	CCL3	ADAM10	NA	NA	NA	NA	NA	0.00880561941983825
monocyte	B	CCL3	AREG	NA	NA	NA	0.0392681477099247	NA	0.0392681477099247
monocyte	B	CCL3	CCL3	NA	NA	NA	0.017506040339827	NA	NA
monocyte	B	CCL3	CCL4	NA	NA	NA	NA	NA	0.008873172681029
monocyte	B	CCL3	CD40	NA	NA	0.00822410877478282	NA	NA	NA
monocyte	B	CCL3	CFLAR	NA	NA	NA	0.0431074825431801	NA	0.0431074825431801
monocyte	B	CCL3	ICAM2	NA	NA	NA	0.0107375674906016	NA	0.0107375674906016
monocyte	B	CCL3	RAC1	NA	NA	NA	0.00984901378632776	NA	0.00984901378632776
monocyte	B	CCL3	S100A8	NA	NA	0.0115108623312695	0.0115108623312695	0.0115108623312695	0.0115108623312695
monocyte	B	CCL3	S100A9	NA	NA	0.0116085995515065	0.0116085995515065	0.0116085995515065	0.0116085995515065
monocyte	B	CCL3	VEGFB	NA	NA	NA	0.0103702542914464	NA	0.0103702542914464
monocyte	B	CCL4	ACTR2	NA	0.0145734192002345	0.0145734192002345	0.0145734192002345	0.0145734192002345	0.0145734192002345
monocyte	B	CCL4	AREG	NA	0.0205012539200405	NA	0.0205012539200405	NA	0.0205012539200405
monocyte	B	CCL4	CCL3	NA	NA	NA	0.0119301474878149	NA	NA
monocyte	B	CCL4	CFLAR	NA	NA	NA	0.0325187716433704	NA	0.0325187716433704
monocyte	B	CCL4	ICAM2	NA	0.00686344211694442	NA	NA	NA	NA
monocyte	B	CCL4	VEGFB	NA	0.00766381842616473	NA	NA	NA	NA
monocyte	B	CD74	ACTR2	NA	NA	NA	0.0289379948925696	NA	0.0289379948925696
monocyte	B	CD74	ADAM10	NA	NA	NA	0.0101592240173567	NA	0.0101592240173567
monocyte	B	CD74	AREG	NA	NA	NA	0.0448920874732777	NA	0.0448920874732777
monocyte	B	CD74	CCL3	NA	NA	NA	0.0187559590472063	NA	NA
monocyte	B	CD74	CCL4	NA	NA	NA	0.00924935555088864	NA	0.00924935555088864
monocyte	B	CD74	CD40	NA	NA	NA	0.00912317811561234	NA	0.00912317811561234
monocyte	B	CD74	CFLAR	NA	NA	NA	0.0514607734739026	NA	0.0514607734739026
monocyte	B	CD74	ICAM2	NA	NA	NA	0.0105893207950001	NA	0.0105893207950001
monocyte	B	CD74	RAC1	NA	NA	NA	0.0114870979722491	NA	0.0114870979722491
monocyte	B	CD74	S100A8	NA	NA	NA	0.0112105421801338	NA	0.0112105421801338
monocyte	B	CD74	S100A9	NA	NA	NA	0.0112197528453159	NA	0.0112197528453159
monocyte	B	CD74	SYK	NA	NA	NA	0.00909997020669326	NA	0.00909997020669326
monocyte	B	CD74	VEGFB	NA	NA	NA	0.00973412460237496	NA	0.00973412460237496
monocyte	B	CD83	ACTR2	NA	NA	0.0302466881229271	0.0302466881229271	0.0302466881229271	0.0302466881229271
monocyte	B	CD83	ADAM10	NA	NA	NA	0.0105455329461174	NA	0.0105455329461174
monocyte	B	CD83	AREG	NA	NA	NA	0.0448276916597002	NA	0.0448276916597002
monocyte	B	CD83	CCL3	NA	NA	NA	0.0234155863997053	NA	NA
monocyte	B	CD83	CCL4	NA	NA	NA	0.0118307094422541	NA	0.0118307094422541
monocyte	B	CD83	CCL5	NA	NA	NA	0.0101128808833165	NA	0.0101128808833165
monocyte	B	CD83	CD40	NA	NA	0.0111567980749791	0.0111567980749791	0.0111567980749791	0.0111567980749791
monocyte	B	CD83	CFLAR	NA	NA	NA	0.060342797672755	NA	0.060342797672755
monocyte	B	CD83	HLA.B	NA	NA	0.00778453318504487	NA	NA	NA
monocyte	B	CD83	ICAM2	NA	NA	NA	0.0147222740503805	NA	0.0147222740503805
monocyte	B	CD83	IRAK4	NA	NA	NA	0.00944503983169328	NA	0.00944503983169328
monocyte	B	CD83	RAC1	NA	NA	NA	0.0117954085484689	0.0117954085484689	0.0117954085484689
monocyte	B	CD83	S100A8	NA	NA	0.013293903744609	0.013293903744609	0.013293903744609	0.013293903744609
monocyte	B	CD83	S100A9	NA	NA	0.0133509262473535	0.0133509262473535	0.0133509262473535	0.0133509262473535
monocyte	B	CD83	SYK	NA	NA	NA	0.010587847261975	0.010587847261975	0.010587847261975
monocyte	B	CD83	VEGFB	NA	NA	NA	0.0146372167902827	NA	0.0146372167902827
monocyte	B	CFLAR	ACTR2	NA	NA	NA	NA	NA	0.0194487362196255
monocyte	B	CFLAR	AREG	NA	NA	NA	NA	NA	0.0291885964688323
monocyte	B	CFLAR	CCL4	NA	NA	NA	NA	NA	0.00986077713301982
monocyte	B	CFLAR	CD40	NA	NA	NA	NA	NA	0.00940740759981889
monocyte	B	CFLAR	CFLAR	NA	NA	NA	NA	NA	0.0378021912752924
monocyte	B	CFLAR	ICAM2	NA	NA	NA	NA	NA	0.0110004810103489
monocyte	B	CFLAR	RAC1	NA	NA	NA	NA	NA	0.00930789977036294
monocyte	B	CFLAR	S100A8	NA	NA	NA	NA	NA	0.010409265685619
monocyte	B	CFLAR	S100A9	NA	NA	NA	NA	NA	0.0105883028251012
monocyte	B	CFLAR	SYK	NA	NA	NA	NA	NA	0.00887961668766112
monocyte	B	CFLAR	VEGFB	NA	NA	NA	NA	NA	0.0106226595567375
monocyte	B	CSF3R	LRPAP1	NA	0.00858320406302717	NA	NA	NA	NA
monocyte	B	CXCL2	ACTR2	NA	0.0303065733459459	0.0303065733459459	0.0303065733459459	0.0303065733459459	0.0303065733459459
monocyte	B	CXCL2	ADAM10	NA	0.0144991058366386	NA	0.0144991058366386	NA	0.0144991058366386
monocyte	B	CXCL2	AREG	NA	0.0584245405108332	NA	0.0584245405108332	NA	0.0584245405108332
monocyte	B	CXCL2	CCL3	NA	NA	NA	0.0148456812774245	NA	NA
monocyte	B	CXCL2	CD40	NA	0.00937630048047866	0.00937630048047866	0.00937630048047866	NA	0.00937630048047866
monocyte	B	CXCL2	CFLAR	NA	NA	NA	0.036847005333695	NA	0.036847005333695
monocyte	B	CXCL2	HLA.DOB	NA	NA	0.0100889649004825	NA	0.0100889649004825	NA
monocyte	B	CXCL2	HLA.DPA1	NA	NA	0.0100889649004825	NA	0.0100889649004825	NA
monocyte	B	CXCL2	HLA.DPB1	NA	NA	0.0100889649004825	NA	0.0100889649004825	NA
monocyte	B	CXCL2	HLA.DQA1	NA	NA	0.00955724316899152	NA	NA	NA
monocyte	B	CXCL2	HLA.DQA2	NA	NA	0.0100889649004825	NA	0.0100889649004825	NA
monocyte	B	CXCL2	HLA.DQB1	NA	NA	0.0100889649004825	NA	0.0100889649004825	NA
monocyte	B	CXCL2	ICAM2	NA	0.00822686025068257	NA	NA	NA	NA
monocyte	B	CXCL2	IRAK4	NA	NA	NA	NA	NA	0.00877097984880745
monocyte	B	CXCL2	RAC1	NA	NA	NA	0.0173085974146276	0.0173085974146276	0.0173085974146276
monocyte	B	CXCL2	S100A8	NA	0.0133752952756234	0.0133752952756234	0.0133752952756234	0.0133752952756234	0.0133752952756234
monocyte	B	CXCL2	S100A9	NA	0.0130442133824208	0.0130442133824208	0.0130442133824208	0.0130442133824208	0.0130442133824208
monocyte	B	CXCL2	SYK	NA	NA	NA	0.0106626096860177	0.0106626096860177	0.0106626096860177
monocyte	B	CXCL2	VCAN	NA	0.0070715171722813	NA	NA	NA	NA
monocyte	B	CXCL2	VEGFB	NA	0.00881153826187985	NA	NA	NA	0.00881153826187985
monocyte	B	CXCL3	ACTR2	NA	NA	0.0265008084155577	0.0265008084155577	0.0265008084155577	0.0265008084155577
monocyte	B	CXCL3	ADAM10	NA	NA	NA	0.0096666705461082	NA	0.0096666705461082
monocyte	B	CXCL3	AREG	NA	NA	NA	0.0441889747600551	NA	0.0441889747600551
monocyte	B	CXCL3	CCL3	NA	NA	NA	0.0157977107243386	NA	NA
monocyte	B	CXCL3	CD40	NA	NA	0.00816406315798776	NA	NA	NA
monocyte	B	CXCL3	CFLAR	NA	NA	NA	0.043689942771961	NA	0.043689942771961
monocyte	B	CXCL3	ICAM2	NA	NA	NA	0.00894287993678762	NA	0.00894287993678762
monocyte	B	CXCL3	RAC1	NA	NA	NA	0.0111995592061381	0.0111995592061381	0.0111995592061381
monocyte	B	CXCL3	S100A8	NA	NA	0.0105453100598396	0.0105453100598396	0.0105453100598396	0.0105453100598396
monocyte	B	CXCL3	S100A9	NA	NA	0.0105608423463285	0.0105608423463285	0.0105608423463285	0.0105608423463285
monocyte	B	CYBB	CD40	NA	0.0130424500184088	NA	NA	NA	0.0130424500184088
monocyte	B	CYP1B1	HSP90AA1	0.0856116188142663	NA	NA	NA	NA	NA
monocyte	B	CYP1B1	HSP90B1	0.0254872837215413	NA	NA	NA	NA	NA
monocyte	B	CYP1B1	IL16	0.0420151264997621	NA	NA	NA	NA	NA
monocyte	B	CYP1B1	PTPN6	0.0122564852176032	NA	NA	NA	NA	NA
monocyte	B	CYP1B1	UBB	0.159651752495605	NA	NA	NA	NA	NA
monocyte	B	DNAJB1	HSPA8	NA	NA	NA	NA	0.0973951282170598	NA
monocyte	B	EGR1	ACTR2	NA	NA	NA	0.0128699536812546	NA	0.0128699536812546
monocyte	B	EGR1	AREG	NA	NA	NA	0.0279027860759163	NA	0.0279027860759163
monocyte	B	EGR1	CCL3	NA	NA	NA	0.0100807671662378	NA	NA
monocyte	B	EGR1	CD86	NA	NA	NA	0.00971194787582552	NA	0.00971194787582552
monocyte	B	EGR1	CFLAR	NA	NA	NA	0.0138378858471224	NA	0.0138378858471224
monocyte	B	EGR1	RAC1	NA	NA	NA	0.0129837119499677	NA	0.0129837119499677
monocyte	B	EGR1	SYK	NA	NA	NA	0.0123694856354632	NA	0.0123694856354632
monocyte	B	EGR1	VEGFB	NA	NA	NA	0.0105183474206066	NA	0.0105183474206066
monocyte	B	EHD1	ACTR2	NA	NA	NA	NA	NA	0.0134435435041214
monocyte	B	EHD1	AREG	NA	NA	NA	NA	NA	0.0231031163854325
monocyte	B	EHD1	CFLAR	NA	NA	NA	NA	NA	0.0204880732285446
monocyte	B	EHD1	RAC1	NA	NA	NA	NA	NA	0.00911825310312336
monocyte	B	ETS2	AREG	NA	NA	NA	0.00970366772050132	NA	0.00970366772050132
monocyte	B	ETS2	CD40	NA	NA	NA	NA	NA	0.00892719643300347
monocyte	B	FCGR3A	IL16	0.0453653929856997	NA	NA	NA	NA	NA
monocyte	B	FKBP5	AREG	NA	0.00968888748696267	NA	0.00968888748696267	NA	0.00968888748696267
monocyte	B	FKBP5	CALR	NA	0.013431281486617	NA	NA	NA	NA
monocyte	B	FKBP5	CD40	NA	0.0102868729804801	NA	0.0102868729804801	NA	0.0102868729804801
monocyte	B	FKBP5	ICAM2	NA	0.0129134284426078	NA	0.0129134284426078	NA	0.0129134284426078
monocyte	B	FKBP5	RAC1	NA	NA	NA	0.0126664411998007	NA	0.0126664411998007
monocyte	B	FKBP5	S100A8	NA	0.00809348081867191	NA	NA	NA	NA
monocyte	B	FKBP5	S100A9	NA	0.00699008434493766	NA	NA	NA	NA
monocyte	B	FKBP5	SYK	NA	NA	NA	0.0101900063071945	NA	0.0101900063071945
monocyte	B	FKBP5	VCAN	NA	0.00863527873648601	NA	NA	NA	NA
monocyte	B	FKBP5	VEGFB	NA	0.00749582045687231	NA	NA	NA	NA
monocyte	B	FOS	ACTR2	NA	NA	0.0178899564603252	NA	0.0178899564603252	NA
monocyte	B	FOS	ALOX5AP	NA	NA	0.0149466049074962	NA	0.0149466049074962	NA
monocyte	B	FOS	ANXA2	NA	NA	0.0135164706340031	NA	0.0135164706340031	NA
monocyte	B	FOS	B2M	NA	NA	0.0170344978988915	NA	NA	NA
monocyte	B	FOS	CD40	NA	NA	0.0167173240458202	NA	0.0167173240458202	NA
monocyte	B	FOS	CD99	NA	NA	0.0149466049074962	NA	NA	NA
monocyte	B	FOS	FAM3C	NA	NA	0.0141145985783697	NA	0.0141145985783697	NA
monocyte	B	FOS	HLA.A	NA	NA	0.0177836585658447	NA	0.0177836585658447	NA
monocyte	B	FOS	HLA.B	NA	NA	0.0151432131444818	NA	0.0151432131444818	NA
monocyte	B	FOS	HLA.C	NA	NA	0.0144184719689131	NA	0.0144184719689131	NA
monocyte	B	FOS	HLA.DOB	NA	NA	0.0184811091360885	NA	0.0184811091360885	NA
monocyte	B	FOS	HLA.DPA1	NA	NA	0.0184811091360885	NA	0.0184811091360885	NA
monocyte	B	FOS	HLA.DPB1	NA	NA	0.0184811091360885	NA	0.0184811091360885	NA
monocyte	B	FOS	HLA.DQA1	NA	NA	0.0165718661057318	NA	0.0165718661057318	NA
monocyte	B	FOS	HLA.DQA2	NA	NA	0.0184811091360885	NA	0.0184811091360885	NA
monocyte	B	FOS	HLA.DQB1	NA	NA	0.0184811091360885	NA	0.0184811091360885	NA
monocyte	B	FOS	HLA.F	NA	NA	0.0138188993604063	NA	NA	NA
monocyte	B	FOS	HSPA8	NA	NA	NA	NA	0.0192346053651237	NA
monocyte	B	FOS	RAC1	NA	NA	NA	NA	0.035250565461351	NA
monocyte	B	FOS	RPS19	NA	NA	0.0149466049074962	NA	0.0149466049074962	NA
monocyte	B	FOS	S100A8	NA	NA	0.0175441454276487	NA	0.0175441454276487	NA
monocyte	B	FOS	S100A9	NA	NA	0.0177400148998969	NA	0.0177400148998969	NA
monocyte	B	FOS	SYK	NA	NA	NA	NA	0.025428072603431	NA
monocyte	B	GADD45B	HSPA8	NA	NA	NA	NA	0.0200313813442496	NA
monocyte	B	HES1	CALR	NA	0.00831541470814209	NA	NA	NA	NA
monocyte	B	HES1	ICAM2	NA	0.00743077555126034	NA	NA	NA	NA
monocyte	B	HSP90AA1	HSPA8	NA	NA	NA	NA	0.144516994220824	NA
monocyte	B	HSPA1A	HLA.DOB	NA	NA	0.0106702846510935	NA	0.0106702846510935	NA
monocyte	B	HSPA1A	HLA.DPA1	NA	NA	0.0106702846510935	NA	0.0106702846510935	NA
monocyte	B	HSPA1A	HLA.DPB1	NA	NA	0.0106702846510935	NA	0.0106702846510935	NA
monocyte	B	HSPA1A	HLA.DQA1	NA	NA	0.00817582237535606	NA	NA	NA
monocyte	B	HSPA1A	HLA.DQA2	NA	NA	0.0106702846510935	NA	0.0106702846510935	NA
monocyte	B	HSPA1A	HLA.DQB1	NA	NA	0.0106702846510935	NA	0.0106702846510935	NA
monocyte	B	HSPA1A	HSPA8	NA	NA	NA	NA	0.301213280365643	NA
monocyte	B	HSPA1B	HSPA8	NA	NA	NA	NA	0.102662522972123	NA
monocyte	B	ICAM1	ACTR2	NA	NA	NA	NA	NA	0.0666320467503696
monocyte	B	ICAM1	ADAM10	NA	NA	NA	NA	NA	0.0297042819757804
monocyte	B	ICAM1	ANXA2	NA	NA	NA	NA	NA	0.016586444556145
monocyte	B	ICAM1	APP	NA	NA	NA	NA	NA	0.0162638252788886
monocyte	B	ICAM1	AREG	NA	NA	NA	NA	NA	0.130668861760599
monocyte	B	ICAM1	CCL4	NA	NA	NA	NA	NA	0.0264194462496589
monocyte	B	ICAM1	CCL5	NA	NA	NA	NA	NA	0.0240272687222742
monocyte	B	ICAM1	CD40	NA	NA	NA	NA	NA	0.0258494051843238
monocyte	B	ICAM1	CD86	NA	NA	NA	NA	NA	0.0199792930326216
monocyte	B	ICAM1	CFLAR	NA	NA	NA	NA	NA	0.0933589339218091
monocyte	B	ICAM1	FAM3C	NA	NA	NA	NA	NA	0.0154005421199643
monocyte	B	ICAM1	GNAI2	NA	NA	NA	NA	NA	0.0183113217169469
monocyte	B	ICAM1	HLA.B	NA	NA	NA	NA	NA	0.0217319574276844
monocyte	B	ICAM1	ICAM2	NA	NA	NA	NA	NA	0.032613458799007
monocyte	B	ICAM1	IRAK4	NA	NA	NA	NA	NA	0.0245349944335034
monocyte	B	ICAM1	RAC1	NA	NA	NA	NA	NA	0.0448242666674552
monocyte	B	ICAM1	S100A8	NA	NA	NA	NA	NA	0.0373181682853145
monocyte	B	ICAM1	S100A9	NA	NA	NA	NA	NA	0.0376901886666768
monocyte	B	ICAM1	SYK	NA	NA	NA	NA	NA	0.0306579835258049
monocyte	B	ICAM1	VEGFB	NA	NA	NA	NA	NA	0.0340573886092146
monocyte	B	IER3	ACTR2	NA	0.0337134258390911	0.0337134258390911	0.0337134258390911	NA	0.0337134258390911
monocyte	B	IER3	ADAM10	NA	0.0138661615210889	NA	0.0138661615210889	NA	0.0138661615210889
monocyte	B	IER3	ALOX5AP	NA	0.00791398014042944	0.00791398014042944	NA	NA	NA
monocyte	B	IER3	ANXA2	NA	0.00768042191818401	0.00768042191818401	NA	NA	NA
monocyte	B	IER3	AREG	NA	0.0493864900521548	NA	0.0493864900521548	NA	0.0493864900521548
monocyte	B	IER3	CALR	NA	0.00695415396514841	NA	NA	NA	NA
monocyte	B	IER3	CCL3	NA	NA	NA	0.0239008480711662	NA	NA
monocyte	B	IER3	CCL4	NA	NA	NA	0.0128429701286812	NA	0.0128429701286812
monocyte	B	IER3	CCL5	NA	NA	NA	0.0114313347437368	NA	0.0114313347437368
monocyte	B	IER3	CD40	NA	0.0131819748442663	0.0131819748442663	0.0131819748442663	NA	0.0131819748442663
monocyte	B	IER3	CD52	NA	0.00791398014042944	NA	NA	NA	NA
monocyte	B	IER3	CD55	NA	0.00795179030703198	NA	NA	NA	NA
monocyte	B	IER3	CD99	NA	0.00791398014042943	0.00791398014042943	NA	NA	NA
monocyte	B	IER3	CFLAR	NA	NA	NA	0.0619986025891789	NA	0.0619986025891789
monocyte	B	IER3	HLA.B	NA	NA	0.00933421463478654	0.00933421463478654	NA	0.00933421463478654
monocyte	B	IER3	HLA.DOB	NA	NA	0.00930290270066423	NA	NA	NA
monocyte	B	IER3	HLA.DPA1	NA	NA	0.00930290270066423	NA	NA	NA
monocyte	B	IER3	HLA.DPB1	NA	NA	0.00930290270066423	NA	NA	NA
monocyte	B	IER3	HLA.DQA1	NA	NA	0.00899390404071162	NA	NA	NA
monocyte	B	IER3	HLA.DQA2	NA	NA	0.00930290270066423	NA	NA	NA
monocyte	B	IER3	HLA.DQB1	NA	NA	0.00930290270066423	NA	NA	NA
monocyte	B	IER3	HLA.F	NA	0.00734324821952665	NA	NA	NA	NA
monocyte	B	IER3	ICAM2	NA	0.0132647114350014	NA	0.0132647114350014	NA	0.0132647114350014
monocyte	B	IER3	IRAK4	NA	NA	NA	0.0111493840992015	NA	0.0111493840992015
monocyte	B	IER3	LGALS9	NA	0.00877690140472884	NA	NA	NA	NA
monocyte	B	IER3	LILRB1	NA	0.00791398014042944	NA	NA	NA	NA
monocyte	B	IER3	LMAN1	NA	0.00791398014042944	NA	NA	NA	NA
monocyte	B	IER3	RAC1	NA	NA	NA	0.0153537961628365	NA	0.0153537961628365
monocyte	B	IER3	RPS19	NA	0.00791398014042944	0.00791398014042944	NA	NA	NA
monocyte	B	IER3	S100A4	NA	0.00828596688605155	NA	NA	NA	NA
monocyte	B	IER3	S100A8	NA	0.0149513936727894	0.0149513936727894	0.0149513936727894	NA	0.0149513936727894
monocyte	B	IER3	S100A9	NA	0.0145839038798396	0.0145839038798396	0.0145839038798396	NA	0.0145839038798396
monocyte	B	IER3	SYK	NA	NA	NA	0.0132794757682568	NA	0.0132794757682568
monocyte	B	IER3	VCAN	NA	0.00889414530562202	NA	NA	NA	NA
monocyte	B	IER3	VEGFB	NA	0.0134436658471579	NA	0.0134436658471579	NA	0.0134436658471579
monocyte	B	IFITM3	IL16	0.0453653929856997	NA	NA	NA	NA	NA
monocyte	B	IFNGR2	AREG	NA	NA	NA	NA	NA	0.00879158668842335
monocyte	B	IFNGR2	CFLAR	NA	NA	NA	NA	NA	0.0214455605123527
monocyte	B	IL1A	ACTR2	NA	NA	NA	0.0155408314723098	NA	0.0155408314723098
monocyte	B	IL1A	AREG	NA	NA	NA	0.0252772207343232	NA	0.0252772207343232
monocyte	B	IL1A	CCL3	NA	NA	NA	0.0127253386774554	NA	NA
monocyte	B	IL1A	CFLAR	NA	NA	NA	0.0315222305534206	NA	0.0315222305534206
monocyte	B	IL1A	VEGFB	NA	NA	NA	0.0109600483341207	NA	0.0109600483341207
monocyte	B	IL1B	ACTR2	0.0356663941413411	0.0356663941413411	0.0356663941413411	0.0356663941413411	0.0356663941413411	0.0356663941413411
monocyte	B	IL1B	ADAM10	NA	0.0158112204126414	NA	0.0158112204126414	NA	0.0158112204126414
monocyte	B	IL1B	ALOX5AP	0.0075157614412258	0.0075157614412258	NA	NA	NA	NA
monocyte	B	IL1B	ANXA2	0.00765741713695975	0.00765741713695975	0.00765741713695975	NA	NA	NA
monocyte	B	IL1B	AREG	NA	0.0780798643315597	NA	0.0780798643315597	NA	0.0780798643315597
monocyte	B	IL1B	B2M	NA	NA	0.00772177269095341	NA	NA	NA
monocyte	B	IL1B	CALR	NA	0.00690262523734273	NA	NA	NA	NA
monocyte	B	IL1B	CCL3	NA	NA	NA	0.0147138585056937	NA	NA
monocyte	B	IL1B	CCL4	NA	NA	NA	0.00910557406548823	NA	0.00910557406548823
monocyte	B	IL1B	CD40	NA	0.0109183113787219	0.0109183113787219	0.0109183113787219	0.0109183113787219	0.0109183113787219
monocyte	B	IL1B	CD52	NA	0.0075157614412258	NA	NA	NA	NA
monocyte	B	IL1B	CD55	NA	0.00749053870705278	NA	NA	NA	NA
monocyte	B	IL1B	CD99	NA	0.0075157614412258	NA	NA	NA	NA
monocyte	B	IL1B	CFLAR	NA	NA	NA	0.034955260685437	NA	0.034955260685437
monocyte	B	IL1B	HLA.B	0.0111257053557364	NA	0.0111257053557364	0.0111257053557364	0.0111257053557364	0.0111257053557364
monocyte	B	IL1B	HLA.DOB	NA	NA	0.0140320472682935	NA	0.0140320472682935	NA
monocyte	B	IL1B	HLA.DPA1	NA	NA	0.0140320472682935	NA	0.0140320472682935	NA
monocyte	B	IL1B	HLA.DPB1	NA	NA	0.0140320472682935	NA	0.0140320472682935	NA
monocyte	B	IL1B	HLA.DQA1	NA	NA	0.0114757760014433	NA	0.0114757760014433	NA
monocyte	B	IL1B	HLA.DQA2	NA	NA	0.0140320472682935	NA	0.0140320472682935	NA
monocyte	B	IL1B	HLA.DQB1	NA	NA	0.0140320472682935	NA	0.0140320472682935	NA
monocyte	B	IL1B	HLA.F	NA	0.00697374782882303	NA	NA	NA	NA
monocyte	B	IL1B	HSP90AA1	0.012761696296386	NA	NA	NA	NA	NA
monocyte	B	IL1B	HSP90B1	0.0105872583110893	NA	NA	NA	NA	NA
monocyte	B	IL1B	HSPA4	0.019183545664115	NA	NA	NA	NA	NA
monocyte	B	IL1B	ICAM2	NA	0.00932529089006962	NA	0.00932529089006962	NA	0.00932529089006962
monocyte	B	IL1B	IL16	0.0306765561588798	NA	NA	NA	NA	NA
monocyte	B	IL1B	IRAK4	NA	NA	NA	0.0114789888404285	NA	0.0114789888404285
monocyte	B	IL1B	LGALS9	NA	0.010121451107954	NA	NA	NA	NA
monocyte	B	IL1B	LILRB1	NA	0.0075157614412258	NA	NA	NA	NA
monocyte	B	IL1B	LMAN1	NA	0.0075157614412258	NA	NA	NA	NA
monocyte	B	IL1B	LRPAP1	NA	0.00994745358438105	NA	NA	NA	NA
monocyte	B	IL1B	MIF	0.00782541337159189	NA	NA	NA	NA	NA
monocyte	B	IL1B	PTPN6	0.0142675129206858	NA	NA	NA	NA	NA
monocyte	B	IL1B	RAC1	NA	NA	NA	0.0182974846463175	0.0182974846463175	0.0182974846463175
monocyte	B	IL1B	RPS19	0.0075157614412258	0.0075157614412258	NA	NA	NA	NA
monocyte	B	IL1B	S100A4	NA	0.0081636961695651	NA	NA	NA	NA
monocyte	B	IL1B	S100A8	0.0169569269800865	0.0169569269800865	0.0169569269800865	0.0169569269800865	0.0169569269800865	0.0169569269800865
monocyte	B	IL1B	S100A9	0.0167414631842481	0.0167414631842481	0.0167414631842481	0.0167414631842481	0.0167414631842481	0.0167414631842481
monocyte	B	IL1B	SYK	0.0161367269121754	NA	NA	0.0161367269121754	0.0161367269121754	0.0161367269121754
monocyte	B	IL1B	UBB	0.0120287053847433	NA	NA	NA	NA	NA
monocyte	B	IL1B	VCAN	NA	0.00951592606535452	NA	NA	NA	NA
monocyte	B	IL1B	VEGFB	NA	0.0117659122742655	NA	0.0117659122742655	NA	0.0117659122742655
monocyte	B	IL1RN	ACTR2	NA	0.0151790859310388	0.0151790859310388	0.0151790859310388	0.0151790859310388	0.0151790859310388
monocyte	B	IL1RN	AREG	NA	0.0119822044418994	NA	0.0119822044418994	NA	0.0119822044418994
monocyte	B	IL1RN	CCL3	NA	NA	NA	0.0157420754640772	NA	NA
monocyte	B	IL1RN	CFLAR	NA	NA	NA	0.0435944244218539	NA	0.0435944244218539
monocyte	B	IL1RN	ICAM2	NA	0.00871243523715412	NA	NA	NA	0.00871243523715412
monocyte	B	IL1RN	VEGFB	NA	0.00718698147174587	NA	NA	NA	NA
monocyte	B	IRF1	ACTR2	NA	NA	NA	0.0403910887063141	NA	0.0403910887063141
monocyte	B	IRF1	ADAM10	NA	NA	NA	0.0217638204420649	NA	0.0217638204420649
monocyte	B	IRF1	ANXA2	NA	NA	NA	NA	NA	0.0160112061323552
monocyte	B	IRF1	APP	NA	NA	NA	0.0146707519726458	NA	0.0146707519726458
monocyte	B	IRF1	AREG	NA	NA	NA	0.0690960446157897	NA	0.0690960446157897
monocyte	B	IRF1	B2M	NA	NA	NA	0.0178845581143819	NA	NA
monocyte	B	IRF1	CCL3	NA	NA	NA	0.0493566769204457	NA	NA
monocyte	B	IRF1	CCL4	NA	NA	NA	0.0288388786295543	NA	0.0288388786295543
monocyte	B	IRF1	CCL5	NA	NA	NA	0.0253599047152757	NA	0.0253599047152757
monocyte	B	IRF1	CD40	NA	NA	NA	0.0232880255220928	NA	0.0232880255220928
monocyte	B	IRF1	CD86	NA	NA	NA	0.0184545177236133	NA	0.0184545177236133
monocyte	B	IRF1	CFLAR	NA	NA	NA	0.0699299722034993	NA	0.0699299722034993
monocyte	B	IRF1	FAM3C	NA	NA	NA	0.0162595897434418	NA	0.0162595897434418
monocyte	B	IRF1	GNAI2	NA	NA	NA	NA	NA	0.0209863713896442
monocyte	B	IRF1	HLA.B	NA	NA	NA	0.0178879596561833	NA	0.0178879596561833
monocyte	B	IRF1	ICAM2	NA	NA	NA	0.0342217642585435	NA	0.0342217642585435
monocyte	B	IRF1	IRAK4	NA	NA	NA	0.0228882813110293	NA	0.0228882813110293
monocyte	B	IRF1	RAC1	NA	NA	NA	0.053782868777023	NA	0.053782868777023
monocyte	B	IRF1	S100A8	NA	NA	NA	0.0298676998606018	NA	0.0298676998606018
monocyte	B	IRF1	S100A9	NA	NA	NA	0.0304744823920025	NA	0.0304744823920025
monocyte	B	IRF1	SYK	NA	NA	NA	0.0283868918735748	NA	0.0283868918735748
monocyte	B	IRF1	VEGFB	NA	NA	NA	0.0372185008784051	NA	0.0372185008784051
monocyte	B	ISG15	AREG	NA	NA	NA	NA	NA	0.00948488096370966
monocyte	B	ISG15	CD40	NA	NA	NA	NA	NA	0.012680383154977
monocyte	B	ITGAX	AREG	NA	NA	NA	0.0166058774045697	NA	0.0166058774045697
monocyte	B	ITGAX	VEGFB	NA	NA	NA	0.010166974533324	NA	0.010166974533324
monocyte	B	ITGB2	VCAN	NA	0.00653104263342208	NA	NA	NA	NA
monocyte	B	KLF6	AREG	NA	NA	NA	NA	NA	0.0107349955210975
monocyte	B	LCP1	ACTR2	NA	0.0149352995979454	NA	NA	NA	NA
monocyte	B	LCP1	AREG	NA	0.0144286978105615	NA	NA	NA	NA
monocyte	B	LCP1	CALR	NA	0.00789341143791153	NA	NA	NA	NA
monocyte	B	LCP1	CD40	NA	0.00863635535780378	NA	NA	NA	NA
monocyte	B	LCP1	ICAM2	NA	0.0123762028007085	NA	NA	NA	NA
monocyte	B	LCP1	S100A8	NA	0.00716013192690332	NA	NA	NA	NA
monocyte	B	LCP1	S100A9	NA	0.00680194605109046	NA	NA	NA	NA
monocyte	B	LCP1	VEGFB	NA	0.0095553999846058	NA	NA	NA	NA
monocyte	B	LIPA	AREG	NA	0.00746557999642634	NA	NA	NA	NA
monocyte	B	LIPA	CALR	NA	0.00707330569433199	NA	NA	NA	NA
monocyte	B	LIPA	ICAM2	NA	0.00789839640667918	NA	NA	NA	NA
monocyte	B	LMNA	ACTR2	NA	NA	NA	0.0111575891858941	NA	0.0111575891858941
monocyte	B	LMNA	AREG	NA	NA	NA	0.0164571548492149	NA	0.0164571548492149
monocyte	B	LMNA	CCL3	NA	NA	NA	0.0124243380565198	NA	NA
monocyte	B	LMNA	CD40	NA	NA	NA	NA	NA	0.00867151347466905
monocyte	B	LMNA	CD86	NA	NA	NA	0.0102074015759304	NA	0.0102074015759304
monocyte	B	LMNA	CFLAR	NA	NA	NA	0.0222558788255551	NA	0.0222558788255551
monocyte	B	LMNA	RAC1	NA	NA	NA	0.0103976383252062	NA	0.0103976383252062
monocyte	B	LMNA	S100A8	NA	NA	NA	NA	NA	0.00892059512423645
monocyte	B	LMNA	SYK	NA	NA	NA	0.00953299493085051	NA	0.00953299493085051
monocyte	B	LMNA	VEGFB	NA	NA	NA	0.0110167857668736	NA	0.0110167857668736
monocyte	B	MT2A	CALR	0.00783522547526944	0.00783522547526944	NA	NA	NA	NA
monocyte	B	MT2A	HSP90AA1	0.0181273742082559	NA	NA	NA	NA	NA
monocyte	B	MT2A	HSP90B1	0.00885962652392983	NA	NA	NA	NA	NA
monocyte	B	MT2A	ICAM2	NA	0.00787891274520452	NA	NA	NA	NA
monocyte	B	MT2A	LYZ	0.0100675635638964	NA	NA	NA	NA	NA
monocyte	B	NFKB1	ACTR2	NA	NA	NA	NA	NA	0.0240936248224162
monocyte	B	NFKB1	ADAM10	NA	NA	NA	NA	NA	0.0132140930913301
monocyte	B	NFKB1	AREG	NA	NA	NA	NA	NA	0.0623267542382199
monocyte	B	NFKB1	CD40	NA	NA	NA	NA	NA	0.00889834514800612
monocyte	B	NFKB1	CFLAR	NA	NA	NA	NA	NA	0.00936617740694127
monocyte	B	NFKB1	HLA.B	NA	NA	NA	NA	NA	0.00912846119847375
monocyte	B	NFKB1	ICAM2	NA	NA	NA	NA	NA	0.00925089671842763
monocyte	B	NFKB1	RAC1	NA	NA	NA	NA	NA	0.0147921146862376
monocyte	B	NFKB1	S100A8	NA	NA	NA	NA	NA	0.0133104002182509
monocyte	B	NFKB1	S100A9	NA	NA	NA	NA	NA	0.0131648263064249
monocyte	B	NFKB1	SYK	NA	NA	NA	NA	NA	0.0126079424127217
monocyte	B	NFKB1	VEGFB	NA	NA	NA	NA	NA	0.00934149420305776
monocyte	B	NFKBIA	ACTR2	NA	NA	0.047412601894636	0.047412601894636	0.047412601894636	0.047412601894636
monocyte	B	NFKBIA	ADAM10	NA	NA	NA	0.0191781554245498	NA	0.0191781554245498
monocyte	B	NFKBIA	AREG	NA	NA	NA	0.0877177546506879	NA	0.0877177546506879
monocyte	B	NFKBIA	CCL3	NA	NA	NA	0.0236458493468999	NA	NA
monocyte	B	NFKBIA	CCL4	NA	NA	NA	0.0121398054682987	NA	0.0121398054682987
monocyte	B	NFKBIA	CCL5	NA	NA	NA	0.0108836552132226	NA	0.0108836552132226
monocyte	B	NFKBIA	CD40	NA	NA	0.0138200519339427	0.0138200519339427	0.0138200519339427	0.0138200519339427
monocyte	B	NFKBIA	CFLAR	NA	NA	NA	0.0651162401832478	NA	0.0651162401832478
monocyte	B	NFKBIA	HLA.B	NA	NA	0.00956547034441026	0.00956547034441026	NA	0.00956547034441026
monocyte	B	NFKBIA	HLA.DOB	NA	NA	0.0134216297708653	NA	0.0134216297708653	NA
monocyte	B	NFKBIA	HLA.DPA1	NA	NA	0.0134216297708653	NA	0.0134216297708653	NA
monocyte	B	NFKBIA	HLA.DPB1	NA	NA	0.0134216297708653	NA	0.0134216297708653	NA
monocyte	B	NFKBIA	HLA.DQA1	NA	NA	0.0109447283456259	NA	0.0109447283456259	NA
monocyte	B	NFKBIA	HLA.DQA2	NA	NA	0.0134216297708653	NA	0.0134216297708653	NA
monocyte	B	NFKBIA	HLA.DQB1	NA	NA	0.0134216297708653	NA	0.0134216297708653	NA
monocyte	B	NFKBIA	ICAM2	NA	NA	NA	0.0136813270119307	NA	0.0136813270119307
monocyte	B	NFKBIA	IRAK4	NA	NA	NA	0.0128291896815705	NA	0.0128291896815705
monocyte	B	NFKBIA	RAC1	NA	NA	NA	0.0220782999050869	0.0220782999050869	0.0220782999050869
monocyte	B	NFKBIA	S100A8	NA	NA	0.0186889120838321	0.0186889120838321	0.0186889120838321	0.0186889120838321
monocyte	B	NFKBIA	S100A9	NA	NA	0.0188586285580142	0.0188586285580142	0.0188586285580142	0.0188586285580142
monocyte	B	NFKBIA	SYK	NA	NA	NA	0.014600431367798	0.014600431367798	0.014600431367798
monocyte	B	NFKBIA	VEGFB	NA	NA	NA	0.0131734599172548	NA	0.0131734599172548
monocyte	B	NFKBIZ	ACTR2	NA	0.0131084921770412	0.0131084921770412	0.0131084921770412	0.0131084921770412	0.0131084921770412
monocyte	B	NFKBIZ	ADAM10	NA	0.00788169786770906	NA	NA	NA	NA
monocyte	B	NFKBIZ	AREG	NA	0.036895729536847	NA	0.036895729536847	NA	0.036895729536847
monocyte	B	NFKBIZ	CD40	NA	0.00818782528628953	0.00818782528628953	NA	NA	NA
monocyte	B	NFKBIZ	RAC1	NA	NA	NA	0.00916745991708862	NA	0.00916745991708862
monocyte	B	NFKBIZ	S100A8	NA	0.00919809259049151	0.00919809259049151	0.00919809259049151	NA	0.00919809259049151
monocyte	B	NFKBIZ	S100A9	NA	0.00931161093244811	0.00931161093244811	0.00931161093244811	NA	0.00931161093244811
monocyte	B	NR4A1	ACTR2	NA	NA	NA	NA	NA	0.0168605637480601
monocyte	B	NR4A1	ADAM10	NA	NA	NA	NA	NA	0.0106777792616299
monocyte	B	NR4A1	AREG	NA	NA	NA	NA	NA	0.0401662147441457
monocyte	B	NR4A1	RAC1	NA	NA	NA	NA	NA	0.014531573667683
monocyte	B	NR4A1	S100A8	NA	NA	NA	NA	NA	0.00881815900505122
monocyte	B	PARP14	AREG	NA	NA	NA	NA	NA	0.00869175378836752
monocyte	B	PLAUR	ACTR2	NA	NA	0.0289521308037641	NA	0.0289521308037641	NA
monocyte	B	PLAUR	ALOX5AP	NA	NA	0.00928093428543257	NA	NA	NA
monocyte	B	PLAUR	ANXA2	NA	NA	0.00839370317129214	NA	NA	NA
monocyte	B	PLAUR	B2M	NA	NA	0.0123736234037004	NA	NA	NA
monocyte	B	PLAUR	CD40	NA	NA	0.0141501653658382	NA	0.0141501653658382	NA
monocyte	B	PLAUR	CD99	NA	NA	0.00928093428543256	NA	NA	NA
monocyte	B	PLAUR	FAM3C	NA	NA	0.00866881959652378	NA	NA	NA
monocyte	B	PLAUR	HLA.A	NA	NA	0.0139947973830921	NA	0.0139947973830921	NA
monocyte	B	PLAUR	HLA.B	NA	NA	0.0132568234208736	NA	0.0132568234208736	NA
monocyte	B	PLAUR	HLA.C	NA	NA	0.00978911270162364	NA	NA	NA
monocyte	B	PLAUR	HLA.DOB	NA	NA	0.03168932440206	NA	0.03168932440206	NA
monocyte	B	PLAUR	HLA.DPA1	NA	NA	0.03168932440206	NA	0.03168932440206	NA
monocyte	B	PLAUR	HLA.DPB1	NA	NA	0.03168932440206	NA	0.03168932440206	NA
monocyte	B	PLAUR	HLA.DQA1	NA	NA	0.0249910130105688	NA	0.0249910130105688	NA
monocyte	B	PLAUR	HLA.DQA2	NA	NA	0.03168932440206	NA	0.03168932440206	NA
monocyte	B	PLAUR	HLA.DQB1	NA	NA	0.03168932440206	NA	0.03168932440206	NA
monocyte	B	PLAUR	HLA.F	NA	NA	0.00829096770402297	NA	NA	NA
monocyte	B	PLAUR	HSPA8	NA	NA	NA	NA	0.0135983505062486	NA
monocyte	B	PLAUR	RAC1	NA	NA	NA	NA	0.0142896314686736	NA
monocyte	B	PLAUR	RPS19	NA	NA	0.00928093428543257	NA	NA	NA
monocyte	B	PLAUR	S100A8	NA	NA	0.0139197885264124	NA	0.0139197885264124	NA
monocyte	B	PLAUR	S100A9	NA	NA	0.0130007596447191	NA	0.0130007596447191	NA
monocyte	B	PLAUR	SYK	NA	NA	NA	NA	0.0170781150512898	NA
monocyte	B	PMAIP1	CD40	NA	NA	0.00948346580417387	0.00948346580417387	NA	NA
monocyte	B	POU2F2	ACTR2	NA	0.00685045707048158	NA	NA	NA	NA
monocyte	B	POU2F2	AREG	NA	0.0180510024249008	NA	NA	NA	NA
monocyte	B	POU2F2	VCAN	NA	0.00667574121702968	NA	NA	NA	NA
monocyte	B	PPP1R15A	HLA.DOB	NA	NA	0.0138309551362827	NA	0.0138309551362827	NA
monocyte	B	PPP1R15A	HLA.DPA1	NA	NA	0.0138309551362827	NA	0.0138309551362827	NA
monocyte	B	PPP1R15A	HLA.DPB1	NA	NA	0.0138309551362827	NA	0.0138309551362827	NA
monocyte	B	PPP1R15A	HLA.DQA1	NA	NA	0.0103136766454311	NA	0.0103136766454311	NA
monocyte	B	PPP1R15A	HLA.DQA2	NA	NA	0.0138309551362827	NA	0.0138309551362827	NA
monocyte	B	PPP1R15A	HLA.DQB1	NA	NA	0.0138309551362827	NA	0.0138309551362827	NA
monocyte	B	PRKAG2	VCAN	NA	0.00959049704782991	NA	NA	NA	NA
monocyte	B	PTAFR	ACTR2	NA	NA	NA	NA	NA	0.0108878238224281
monocyte	B	PTAFR	AREG	NA	NA	NA	NA	NA	0.00890185659168098
monocyte	B	PTAFR	CFLAR	NA	NA	NA	NA	NA	0.030710580702196
monocyte	B	PTGS2	ACTR2	NA	NA	0.0243672555374517	0.0243672555374517	0.0243672555374517	0.0243672555374517
monocyte	B	PTGS2	ADAM10	NA	NA	NA	0.0147609255477716	NA	0.0147609255477716
monocyte	B	PTGS2	ALOX5AP	NA	NA	0.0109908298034616	NA	0.0109908298034616	NA
monocyte	B	PTGS2	ANXA2	NA	NA	0.00969923978649997	NA	NA	0.00969923978649997
monocyte	B	PTGS2	APP	NA	NA	NA	0.0103851382111994	NA	0.0103851382111994
monocyte	B	PTGS2	AREG	NA	NA	NA	0.0492753035120476	NA	0.0492753035120476
monocyte	B	PTGS2	B2M	NA	NA	0.013857345233587	0.013857345233587	NA	NA
monocyte	B	PTGS2	CCL3	NA	NA	NA	0.0177388249748143	NA	NA
monocyte	B	PTGS2	CCL4	NA	NA	NA	0.0124023087140732	NA	0.0124023087140732
monocyte	B	PTGS2	CCL5	NA	NA	NA	0.0125806184870284	NA	0.0125806184870284
monocyte	B	PTGS2	CD40	NA	NA	0.0131892304883735	0.0131892304883735	0.0131892304883735	0.0131892304883735
monocyte	B	PTGS2	CD86	NA	NA	NA	0.0142830198922576	NA	0.0142830198922576
monocyte	B	PTGS2	CD99	NA	NA	0.0109908298034616	NA	NA	NA
monocyte	B	PTGS2	CFLAR	NA	NA	NA	0.0352581357151055	NA	0.0352581357151055
monocyte	B	PTGS2	FAM3C	NA	NA	0.0105721916320983	0.0105721916320983	0.0105721916320983	0.0105721916320983
monocyte	B	PTGS2	GNAI2	NA	NA	NA	NA	NA	0.0087529618153311
monocyte	B	PTGS2	HLA.A	NA	NA	0.0137961394362206	NA	0.0137961394362206	NA
monocyte	B	PTGS2	HLA.B	NA	NA	0.0129951019295315	0.0129951019295315	0.0129951019295315	0.0129951019295315
monocyte	B	PTGS2	HLA.C	NA	NA	0.0108863246705009	NA	0.0108863246705009	NA
monocyte	B	PTGS2	HLA.DOB	NA	NA	0.0254964216017824	NA	0.0254964216017824	NA
monocyte	B	PTGS2	HLA.DPA1	NA	NA	0.0254964216017824	NA	0.0254964216017824	NA
monocyte	B	PTGS2	HLA.DPB1	NA	NA	0.0254964216017824	NA	0.0254964216017824	NA
monocyte	B	PTGS2	HLA.DQA1	NA	NA	0.0208907970075211	NA	0.0208907970075211	NA
monocyte	B	PTGS2	HLA.DQA2	NA	NA	0.0254964216017824	NA	0.0254964216017824	NA
monocyte	B	PTGS2	HLA.DQB1	NA	NA	0.0254964216017824	NA	0.0254964216017824	NA
monocyte	B	PTGS2	HLA.F	NA	NA	0.0100447031068224	NA	NA	NA
monocyte	B	PTGS2	HSPA8	NA	NA	NA	NA	0.0148856222128329	NA
monocyte	B	PTGS2	ICAM2	NA	NA	NA	0.0162312968096202	NA	0.0162312968096202
monocyte	B	PTGS2	IRAK4	NA	NA	NA	0.0101280835710319	NA	0.0101280835710319
monocyte	B	PTGS2	RAC1	NA	NA	NA	0.0205422491168235	0.0205422491168235	0.0205422491168235
monocyte	B	PTGS2	RPS19	NA	NA	0.0109908298034616	NA	0.0109908298034616	NA
monocyte	B	PTGS2	S100A8	NA	NA	0.0142237613098526	0.0142237613098526	0.0142237613098526	0.0142237613098526
monocyte	B	PTGS2	S100A9	NA	NA	0.013985317024361	0.013985317024361	0.013985317024361	0.013985317024361
monocyte	B	PTGS2	SYK	NA	NA	NA	0.0234132210204116	0.0234132210204116	0.0234132210204116
monocyte	B	PTGS2	VEGFB	NA	NA	NA	0.0207375881426656	NA	0.0207375881426656
monocyte	B	PTX3	ACTR2	NA	0.0175764807312114	NA	NA	NA	0.0175764807312114
monocyte	B	PTX3	ADAM10	NA	0.00993024050098722	NA	NA	NA	0.00993024050098722
monocyte	B	PTX3	AREG	NA	0.0510546173835633	NA	NA	NA	0.0510546173835633
monocyte	B	PTX3	RAC1	NA	NA	NA	NA	NA	0.0120235036891521
monocyte	B	PTX3	S100A8	NA	0.00737378210414366	NA	NA	NA	NA
monocyte	B	PTX3	S100A9	NA	0.0073297396816568	NA	NA	NA	NA
monocyte	B	S100A9	LGALS9	NA	0.00898016972588188	NA	NA	NA	NA
monocyte	B	S100A9	LRPAP1	NA	0.0137786214972524	NA	NA	NA	NA
monocyte	B	SAMSN1	SYK	NA	NA	NA	0.00909938283861413	NA	NA
monocyte	B	SIPA1L1	ADAM10	NA	0.0065940823434945	NA	NA	NA	NA
monocyte	B	SIPA1L1	AREG	NA	0.00700347775393693	NA	NA	NA	NA
monocyte	B	SIPA1L1	CALR	NA	0.00964581723169024	NA	NA	NA	NA
monocyte	B	SIPA1L1	ICAM2	NA	0.00855161661765202	NA	NA	NA	NA
monocyte	B	SIPA1L1	LGALS9	NA	0.00656788765979896	NA	NA	NA	NA
monocyte	B	SIPA1L1	S100A4	NA	0.0066517051506322	NA	NA	NA	NA
monocyte	B	SOCS3	ACTR2	NA	0.0122791941983846	NA	NA	NA	0.0122791941983846
monocyte	B	SOCS3	ADAM10	NA	0.00965833730892948	NA	NA	NA	0.00965833730892948
monocyte	B	SOCS3	ALOX5AP	NA	0.00820566115416439	NA	NA	NA	NA
monocyte	B	SOCS3	ANXA2	NA	0.00789395151217101	NA	NA	NA	NA
monocyte	B	SOCS3	AREG	NA	0.0266015386188911	NA	NA	NA	0.0266015386188911
monocyte	B	SOCS3	CALR	NA	0.0117038879235007	NA	NA	NA	NA
monocyte	B	SOCS3	CCL4	NA	NA	NA	NA	NA	0.0106494249214922
monocyte	B	SOCS3	CCL5	NA	NA	NA	NA	NA	0.0100324721748755
monocyte	B	SOCS3	CD40	NA	0.00877793000282876	NA	NA	NA	0.00877793000282876
monocyte	B	SOCS3	CD52	NA	0.00820566115416439	NA	NA	NA	NA
monocyte	B	SOCS3	CD55	NA	0.00811785792255335	NA	NA	NA	NA
monocyte	B	SOCS3	CD99	NA	0.00820566115416439	NA	NA	NA	NA
monocyte	B	SOCS3	CFLAR	NA	NA	NA	NA	NA	0.0135603321532784
monocyte	B	SOCS3	GNAI2	NA	NA	NA	NA	NA	0.0101706858031707
monocyte	B	SOCS3	HLA.F	NA	0.00761389409515083	NA	NA	NA	NA
monocyte	B	SOCS3	ICAM2	NA	0.0144183414539005	NA	NA	NA	0.0144183414539005
monocyte	B	SOCS3	IRAK4	NA	NA	NA	NA	NA	0.00966216426813075
monocyte	B	SOCS3	LGALS9	NA	0.00696402323499618	NA	NA	NA	NA
monocyte	B	SOCS3	LILRB1	NA	0.00820566115416439	NA	NA	NA	NA
monocyte	B	SOCS3	LMAN1	NA	0.00820566115416439	NA	NA	NA	NA
monocyte	B	SOCS3	RAC1	NA	NA	NA	NA	NA	0.0273373368157209
monocyte	B	SOCS3	RPS19	NA	0.00820566115416439	NA	NA	NA	NA
monocyte	B	SOCS3	S100A4	NA	0.00821190536956303	NA	NA	NA	NA
monocyte	B	SOCS3	S100A8	NA	0.0130104742706914	NA	NA	NA	0.0130104742706914
monocyte	B	SOCS3	S100A9	NA	0.0134029106494692	NA	NA	NA	0.0134029106494692
monocyte	B	SOCS3	SYK	NA	NA	NA	NA	NA	0.0117946879123688
monocyte	B	SOCS3	VCAN	NA	0.00795767792350127	NA	NA	NA	NA
monocyte	B	SOCS3	VEGFB	NA	0.0154687791168634	NA	NA	NA	0.0154687791168634
monocyte	B	SOD2	ACTR2	NA	0.0159861366145888	0.0159861366145888	0.0159861366145888	0.0159861366145888	0.0159861366145888
monocyte	B	SOD2	ADAM10	NA	0.00943956426551575	NA	0.00943956426551575	NA	0.00943956426551575
monocyte	B	SOD2	ALOX5AP	NA	0.00657221741749791	NA	NA	NA	NA
monocyte	B	SOD2	AREG	NA	0.0309877336861401	NA	0.0309877336861401	NA	0.0309877336861401
monocyte	B	SOD2	CALR	NA	0.00775227996033005	NA	NA	NA	NA
monocyte	B	SOD2	CCL3	NA	NA	NA	0.0129788003254476	NA	NA
monocyte	B	SOD2	CD40	NA	0.00839910640204899	0.00839910640204899	NA	NA	NA
monocyte	B	SOD2	CD52	NA	0.00657221741749791	NA	NA	NA	NA
monocyte	B	SOD2	CD55	NA	0.00655171290767827	NA	NA	NA	NA
monocyte	B	SOD2	CD99	NA	0.00657221741749791	NA	NA	NA	NA
monocyte	B	SOD2	CFLAR	NA	NA	NA	0.0221467770961951	NA	0.0221467770961951
monocyte	B	SOD2	ICAM2	NA	0.00953914916314536	NA	0.00953914916314536	NA	0.00953914916314536
monocyte	B	SOD2	LGALS9	NA	0.00716238546314466	NA	NA	NA	NA
monocyte	B	SOD2	LILRB1	NA	0.00657221741749791	NA	NA	NA	NA
monocyte	B	SOD2	LMAN1	NA	0.00657221741749791	NA	NA	NA	NA
monocyte	B	SOD2	RAC1	NA	NA	NA	0.0183530710213933	0.0183530710213933	0.0183530710213933
monocyte	B	SOD2	RPS19	NA	0.00657221741749791	NA	NA	NA	NA
monocyte	B	SOD2	S100A4	NA	0.00687718543051897	NA	NA	NA	NA
monocyte	B	SOD2	S100A8	NA	0.0106085882326921	0.0106085882326921	0.0106085882326921	0.0106085882326921	0.0106085882326921
monocyte	B	SOD2	S100A9	NA	0.010168576053011	0.010168576053011	0.010168576053011	0.010168576053011	0.010168576053011
monocyte	B	SOD2	SYK	NA	NA	NA	0.00996598228098963	NA	0.00996598228098963
monocyte	B	SOD2	VCAN	NA	0.0067135238283844	NA	NA	NA	NA
monocyte	B	SOD2	VEGFB	NA	0.0204740712210099	NA	0.0204740712210099	NA	0.0204740712210099
monocyte	B	STAT1	ACTR2	NA	NA	NA	NA	NA	0.0094673500123216
monocyte	B	STAT1	AREG	NA	NA	NA	NA	NA	0.0228343414756332
monocyte	B	STAT1	CD40	NA	NA	NA	NA	NA	0.0152399753836741
monocyte	B	STAT1	RAC1	NA	NA	NA	NA	NA	0.0133942168085336
monocyte	B	THBS1	HSPA4	0.0146378735214711	NA	NA	NA	NA	NA
monocyte	B	THBS1	IL16	0.0516032431015548	NA	NA	NA	NA	NA
monocyte	B	THBS1	PTPN6	0.00946144154277433	NA	NA	NA	NA	NA
monocyte	B	TNF	ACTR2	NA	NA	NA	0.0365161233343971	NA	0.0365161233343971
monocyte	B	TNF	ADAM10	NA	NA	NA	0.0159286804365305	NA	0.0159286804365305
monocyte	B	TNF	ANXA2	NA	NA	NA	NA	NA	0.00895443909257062
monocyte	B	TNF	APP	NA	NA	NA	0.00958797906784968	NA	0.00958797906784968
monocyte	B	TNF	AREG	NA	NA	NA	0.0644223853715574	NA	0.0644223853715574
monocyte	B	TNF	B2M	NA	NA	NA	0.0107060342529138	NA	NA
monocyte	B	TNF	CCL3	NA	NA	NA	0.0238246499331109	NA	NA
monocyte	B	TNF	CCL4	NA	NA	NA	0.0135636157481205	NA	0.0135636157481205
monocyte	B	TNF	CCL5	NA	NA	NA	0.0124111358415319	NA	0.0124111358415319
monocyte	B	TNF	CD40	NA	NA	NA	0.0143742639774086	NA	0.0143742639774086
monocyte	B	TNF	CD86	NA	NA	NA	0.0116805595855438	NA	0.0116805595855438
monocyte	B	TNF	CFLAR	NA	NA	NA	0.0589536786690347	NA	0.0589536786690347
monocyte	B	TNF	HLA.B	NA	NA	NA	0.0119271463703346	NA	0.0119271463703346
monocyte	B	TNF	ICAM2	NA	NA	NA	0.0142151879325069	NA	0.0142151879325069
monocyte	B	TNF	IRAK4	NA	NA	NA	0.0117947289659124	NA	0.0117947289659124
monocyte	B	TNF	RAC1	NA	NA	NA	0.0182885046125503	NA	0.0182885046125503
monocyte	B	TNF	S100A8	NA	NA	NA	0.0158787765073624	NA	0.0158787765073624
monocyte	B	TNF	S100A9	NA	NA	NA	0.0159537747201372	NA	0.0159537747201372
monocyte	B	TNF	SYK	NA	NA	NA	0.0188213321395898	NA	0.0188213321395898
monocyte	B	TNF	VEGFB	NA	NA	NA	0.019409937279559	NA	0.019409937279559
monocyte	B	TNFAIP3	ACTR2	NA	NA	0.0307218788668855	0.0307218788668855	0.0307218788668855	0.0307218788668855
monocyte	B	TNFAIP3	ADAM10	NA	NA	NA	0.0131180066287722	NA	0.0131180066287722
monocyte	B	TNFAIP3	AREG	NA	NA	NA	0.0589588019495053	NA	0.0589588019495053
monocyte	B	TNFAIP3	CCL3	NA	NA	NA	0.0168258173934613	NA	NA
monocyte	B	TNFAIP3	CCL4	NA	NA	NA	0.00924251642381212	NA	0.00924251642381212
monocyte	B	TNFAIP3	CD40	NA	NA	0.0112580164880758	0.0112580164880758	0.0112580164880758	0.0112580164880758
monocyte	B	TNFAIP3	CFLAR	NA	NA	NA	0.0417290472785398	NA	0.0417290472785398
monocyte	B	TNFAIP3	HLA.B	NA	NA	0.00781099953418136	NA	NA	NA
monocyte	B	TNFAIP3	HLA.DOB	NA	NA	0.0146765819090622	NA	0.0146765819090622	NA
monocyte	B	TNFAIP3	HLA.DPA1	NA	NA	0.0146765819090622	NA	0.0146765819090622	NA
monocyte	B	TNFAIP3	HLA.DPB1	NA	NA	0.0146765819090622	NA	0.0146765819090622	NA
monocyte	B	TNFAIP3	HLA.DQA1	NA	NA	0.0117661118997003	NA	0.0117661118997003	NA
monocyte	B	TNFAIP3	HLA.DQA2	NA	NA	0.0146765819090622	NA	0.0146765819090622	NA
monocyte	B	TNFAIP3	HLA.DQB1	NA	NA	0.0146765819090622	NA	0.0146765819090622	NA
monocyte	B	TNFAIP3	ICAM2	NA	NA	NA	0.0108249850609341	NA	0.0108249850609341
monocyte	B	TNFAIP3	IRAK4	NA	NA	NA	0.00938971704094825	NA	0.00938971704094825
monocyte	B	TNFAIP3	RAC1	NA	NA	NA	0.0148412177925324	0.0148412177925324	0.0148412177925324
monocyte	B	TNFAIP3	S100A8	NA	NA	0.0142373686602977	0.0142373686602977	0.0142373686602977	0.0142373686602977
monocyte	B	TNFAIP3	S100A9	NA	NA	0.0142903148666119	0.0142903148666119	0.0142903148666119	0.0142903148666119
monocyte	B	TNFAIP3	SYK	NA	NA	NA	0.011224460629899	0.011224460629899	0.011224460629899
monocyte	B	TNFAIP3	VEGFB	NA	NA	NA	0.0113832512713975	NA	0.0113832512713975
monocyte	B	TNFAIP6	HLA.DOB	NA	NA	0.0147533100337627	NA	NA	NA
monocyte	B	TNFAIP6	HLA.DPA1	NA	NA	0.0147533100337627	NA	NA	NA
monocyte	B	TNFAIP6	HLA.DPB1	NA	NA	0.0147533100337627	NA	NA	NA
monocyte	B	TNFAIP6	HLA.DQA1	NA	NA	0.0112441046567005	NA	NA	NA
monocyte	B	TNFAIP6	HLA.DQA2	NA	NA	0.0147533100337627	NA	NA	NA
monocyte	B	TNFAIP6	HLA.DQB1	NA	NA	0.0147533100337627	NA	NA	NA
monocyte	B	TNFAIP8	SYK	NA	NA	NA	0.0111880166330858	NA	0.0111880166330858
monocyte	B	TNFSF10	ACTR2	NA	0.0117264368605287	NA	0.0117264368605287	NA	NA
monocyte	B	TNFSF10	AREG	NA	0.0149419951534288	NA	0.0149419951534288	NA	NA
monocyte	B	TNFSF10	CCL3	NA	NA	NA	0.0117715516206855	NA	NA
monocyte	B	TNFSF10	CD40	NA	0.0132353638844381	NA	0.0132353638844381	NA	NA
monocyte	B	TNFSF10	CFLAR	NA	NA	NA	0.0301867505121399	NA	NA
monocyte	B	TNFSF10	ICAM2	NA	0.00728872174226288	NA	NA	NA	NA
monocyte	B	TNFSF10	S100A8	NA	0.00720293709809079	NA	NA	NA	NA
monocyte	B	TNFSF10	S100A9	NA	0.00689595157983657	NA	NA	NA	NA
monocyte	B	TNFSF10	VEGFB	NA	0.0192685146381137	NA	0.0192685146381137	NA	NA
monocyte	B	UTRN	CD40	NA	NA	NA	NA	NA	0.00967155010656473
monocyte	B	VEGFA	ACTR2	NA	NA	NA	0.0341903977281926	NA	0.0341903977281926
monocyte	B	VEGFA	ADAM10	NA	NA	NA	0.0247816552793789	NA	0.0247816552793789
monocyte	B	VEGFA	ANXA2	NA	NA	NA	NA	NA	0.0187014609417737
monocyte	B	VEGFA	APP	NA	NA	NA	0.0169721662250471	NA	0.0169721662250471
monocyte	B	VEGFA	AREG	NA	NA	NA	0.0570388609551958	NA	0.0570388609551958
monocyte	B	VEGFA	B2M	NA	NA	NA	0.0237758958023713	NA	NA
monocyte	B	VEGFA	CCL3	NA	NA	NA	0.0287042517926098	NA	NA
monocyte	B	VEGFA	CCL4	NA	NA	NA	0.0219145776656465	NA	0.0219145776656465
monocyte	B	VEGFA	CCL5	NA	NA	NA	0.0222970678913404	NA	0.0222970678913404
monocyte	B	VEGFA	CD40	NA	NA	NA	0.0233094270151407	NA	0.0233094270151407
monocyte	B	VEGFA	CD86	NA	NA	NA	0.0209375932856036	NA	0.0209375932856036
monocyte	B	VEGFA	CFLAR	NA	NA	NA	0.0469560048738107	NA	0.0469560048738107
monocyte	B	VEGFA	FAM3C	NA	NA	NA	0.0192034730941138	NA	0.0192034730941138
monocyte	B	VEGFA	GNAI2	NA	NA	NA	NA	NA	0.0148587119595959
monocyte	B	VEGFA	HLA.B	NA	NA	NA	0.0214289340706164	NA	0.0214289340706164
monocyte	B	VEGFA	ICAM2	NA	NA	NA	0.0260231017803656	NA	0.0260231017803656
monocyte	B	VEGFA	IRAK4	NA	NA	NA	0.020371763507455	NA	0.020371763507455
monocyte	B	VEGFA	RAC1	NA	NA	NA	0.0539048513141057	NA	0.0539048513141057
monocyte	B	VEGFA	S100A8	NA	NA	NA	0.0237504470949155	NA	0.0237504470949155
monocyte	B	VEGFA	S100A9	NA	NA	NA	0.0214243229249417	NA	0.0214243229249417
monocyte	B	VEGFA	SYK	NA	NA	NA	0.0296694400454624	NA	0.0296694400454624
monocyte	B	VEGFA	VEGFB	NA	NA	NA	0.0326592216124031	NA	0.0326592216124031
monocyte	B	VMP1	AREG	NA	0.0104046265626837	NA	NA	NA	0.0104046265626837
monocyte	B	VMP1	CCL5	NA	NA	NA	NA	NA	0.00877154262834134
monocyte	B	VMP1	CD40	NA	0.00967593335293219	NA	NA	NA	0.00967593335293219
monocyte	B	VMP1	RAC1	NA	NA	NA	NA	NA	0.0103217509252433
monocyte	B	VMP1	S100A8	NA	0.00691285396769323	NA	NA	NA	NA
monocyte	B	VMP1	S100A9	NA	0.00667800590396934	NA	NA	NA	NA
monocyte	B	VMP1	VEGFB	NA	0.0097603681920448	NA	NA	NA	0.0097603681920448
monocyte	B	WARS	AREG	NA	NA	NA	NA	NA	0.00956496294937503
monocyte	B	ZBTB16	CALR	NA	0.00847917500313258	NA	NA	NA	NA
monocyte	B	ZBTB16	ICAM2	NA	0.00780933164525003	NA	NA	NA	NA
monocyte	B	ZFP36	HSPA8	NA	NA	NA	NA	0.0475408107540527	NA
monocyte	B	ZFP36	RAC1	NA	NA	NA	NA	0.013982960630967	NA
monocyte	B	ZFP36L1	AREG	NA	0.00983697612541527	NA	NA	NA	NA
monocyte	CD4T	AKAP13	ICAM2	NA	NA	NA	0.0107719013086775	NA	NA
monocyte	CD4T	AKAP13	RAC1	NA	NA	NA	0.014138636206171	NA	NA
monocyte	CD4T	BCL2A1	ACTR2	NA	0.0323900394504682	0.0323900394504682	0.0323900394504682	0.0323900394504682	0.0323900394504682
monocyte	CD4T	BCL2A1	ADAM10	NA	0.0113850187190043	NA	0.0113850187190043	NA	0.0113850187190043
monocyte	CD4T	BCL2A1	AREG	NA	0.0487582633431226	NA	0.0487582633431226	NA	0.0487582633431226
monocyte	CD4T	BCL2A1	CCL3	NA	NA	NA	0.0223424733923193	NA	0.0223424733923193
monocyte	CD4T	BCL2A1	CCL4	NA	NA	0.0109387113724757	0.0109387113724757	0.0109387113724757	0.0109387113724757
monocyte	CD4T	BCL2A1	CCL5	NA	NA	0.00913374757819026	NA	0.00913374757819026	NA
monocyte	CD4T	BCL2A1	CFLAR	NA	NA	NA	0.0612164015019568	NA	0.0612164015019568
monocyte	CD4T	BCL2A1	FAS	NA	NA	NA	0.0375732815561461	NA	0.0375732815561461
monocyte	CD4T	BCL2A1	FLT3LG	NA	0.0144064398630663	NA	NA	NA	NA
monocyte	CD4T	BCL2A1	HLA.B	NA	NA	0.00754755017447664	NA	0.00754755017447664	NA
monocyte	CD4T	BCL2A1	HLA.DPB1	NA	NA	0.00753563243918105	NA	0.00753563243918105	NA
monocyte	CD4T	BCL2A1	ICAM2	NA	0.0125076694755402	NA	0.0125076694755402	NA	0.0125076694755402
monocyte	CD4T	BCL2A1	RAC1	NA	NA	0.0128824463968369	0.0128824463968369	0.0128824463968369	0.0128824463968369
monocyte	CD4T	BCL2A1	S100A8	NA	0.0126805561357844	0.0126805561357844	0.0126805561357844	0.0126805561357844	0.0126805561357844
monocyte	CD4T	BCL2A1	S100A9	NA	0.0125470422986898	0.0125470422986898	0.0125470422986898	0.0125470422986898	0.0125470422986898
monocyte	CD4T	BCL2A1	SELPLG	NA	0.00839169216622118	NA	NA	NA	NA
monocyte	CD4T	BCL2A1	TNF	NA	0.0151522147919835	NA	0.0151522147919835	NA	0.0151522147919835
monocyte	CD4T	BCL2A1	TNFRSF25	NA	0.0209713983072436	NA	0.0209713983072436	NA	0.0209713983072436
monocyte	CD4T	BCL2A1	TNFSF10	NA	NA	NA	0.010190650912398	NA	0.010190650912398
monocyte	CD4T	BCL2A1	VCAN	NA	0.00755436865470333	NA	NA	NA	NA
monocyte	CD4T	BCL2A1	VEGFB	NA	0.0119672072260122	NA	0.0119672072260122	NA	0.0119672072260122
monocyte	CD4T	CCL20	AREG	NA	NA	NA	0.0262812063015164	NA	0.0262812063015164
monocyte	CD4T	CCL3	ACTR2	NA	NA	0.0239872670206391	0.0239872670206391	0.0239872670206391	0.0239872670206391
monocyte	CD4T	CCL3	AREG	NA	NA	NA	0.0392681477099247	NA	0.0392681477099247
monocyte	CD4T	CCL3	CCL3	NA	NA	NA	0.017506040339827	NA	0.017506040339827
monocyte	CD4T	CCL3	CCL4	NA	NA	0.008873172681029	NA	0.008873172681029	NA
monocyte	CD4T	CCL3	CCL5	NA	NA	0.00746063629202998	NA	0.00746063629202998	NA
monocyte	CD4T	CCL3	CFLAR	NA	NA	NA	0.0431074825431801	NA	0.0431074825431801
monocyte	CD4T	CCL3	FAS	NA	NA	NA	0.0266392838117347	NA	0.0266392838117347
monocyte	CD4T	CCL3	ICAM2	NA	NA	NA	0.0107375674906016	NA	0.0107375674906016
monocyte	CD4T	CCL3	RAC1	NA	NA	0.00984901378632776	NA	0.00984901378632776	NA
monocyte	CD4T	CCL3	S100A8	NA	NA	0.0115108623312695	0.0115108623312695	0.0115108623312695	0.0115108623312695
monocyte	CD4T	CCL3	S100A9	NA	NA	0.0116085995515065	0.0116085995515065	0.0116085995515065	0.0116085995515065
monocyte	CD4T	CCL3	TNF	NA	NA	NA	0.0132728873282753	NA	0.0132728873282753
monocyte	CD4T	CCL3	TNFRSF25	NA	NA	NA	0.0154234620321536	NA	0.0154234620321536
monocyte	CD4T	CCL3	VEGFB	NA	NA	NA	0.0103702542914464	NA	0.0103702542914464
monocyte	CD4T	CCL4	ACTR2	NA	0.0145734192002345	0.0145734192002345	0.0145734192002345	0.0145734192002345	0.0145734192002345
monocyte	CD4T	CCL4	AREG	NA	0.0205012539200405	NA	0.0205012539200405	NA	0.0205012539200405
monocyte	CD4T	CCL4	CCL3	NA	NA	NA	0.0119301474878149	NA	0.0119301474878149
monocyte	CD4T	CCL4	CFLAR	NA	NA	NA	0.0325187716433704	NA	0.0325187716433704
monocyte	CD4T	CCL4	FAS	NA	NA	NA	0.0203345086876299	NA	0.0203345086876299
monocyte	CD4T	CCL4	ICAM2	NA	0.00686344211694442	NA	NA	NA	NA
monocyte	CD4T	CCL4	TNF	NA	0.00775665880847354	NA	NA	NA	NA
monocyte	CD4T	CCL4	TNFRSF25	NA	0.0100904168287442	NA	NA	NA	0.0100904168287442
monocyte	CD4T	CCL4	VEGFB	NA	0.00766381842616473	NA	NA	NA	NA
monocyte	CD4T	CD74	ACTR2	NA	NA	NA	0.0289379948925696	NA	0.0289379948925696
monocyte	CD4T	CD74	ADAM10	NA	NA	NA	NA	NA	0.0101592240173567
monocyte	CD4T	CD74	AREG	NA	NA	NA	0.0448920874732777	NA	0.0448920874732777
monocyte	CD4T	CD74	CCL3	NA	NA	NA	0.0187559590472063	NA	0.0187559590472063
monocyte	CD4T	CD74	CFLAR	NA	NA	NA	0.0514607734739026	NA	0.0514607734739026
monocyte	CD4T	CD74	FAS	NA	NA	NA	0.0317640745534545	NA	0.0317640745534545
monocyte	CD4T	CD74	ICAM2	NA	NA	NA	0.0105893207950001	NA	0.0105893207950001
monocyte	CD4T	CD74	RAC1	NA	NA	NA	0.0114870979722491	NA	0.0114870979722491
monocyte	CD4T	CD74	S100A8	NA	NA	NA	0.0112105421801338	NA	0.0112105421801338
monocyte	CD4T	CD74	S100A9	NA	NA	NA	0.0112197528453159	NA	0.0112197528453159
monocyte	CD4T	CD74	TNF	NA	NA	NA	0.0134333689451171	NA	0.0134333689451171
monocyte	CD4T	CD74	TNFRSF25	NA	NA	NA	0.0184965437904903	NA	0.0184965437904903
monocyte	CD4T	CD83	ACTR2	NA	NA	0.0302466881229271	0.0302466881229271	0.0302466881229271	0.0302466881229271
monocyte	CD4T	CD83	ADAM10	NA	NA	NA	0.0105455329461174	NA	0.0105455329461174
monocyte	CD4T	CD83	AREG	NA	NA	NA	0.0448276916597002	NA	0.0448276916597002
monocyte	CD4T	CD83	CCL3	NA	NA	NA	0.0234155863997053	NA	0.0234155863997053
monocyte	CD4T	CD83	CCL4	NA	NA	0.0118307094422541	0.0118307094422541	0.0118307094422541	0.0118307094422541
monocyte	CD4T	CD83	CCL5	NA	NA	0.0101128808833165	NA	0.0101128808833165	0.0101128808833165
monocyte	CD4T	CD83	CFLAR	NA	NA	NA	0.060342797672755	NA	0.060342797672755
monocyte	CD4T	CD83	FAS	NA	NA	NA	0.0378701766278451	NA	0.0378701766278451
monocyte	CD4T	CD83	HLA.B	NA	NA	0.00778453318504487	NA	0.00778453318504487	NA
monocyte	CD4T	CD83	HLA.DPB1	NA	NA	0.00721621052949612	NA	0.00721621052949612	NA
monocyte	CD4T	CD83	ICAM2	NA	NA	NA	0.0147222740503805	NA	0.0147222740503805
monocyte	CD4T	CD83	RAC1	NA	NA	0.0117954085484689	0.0117954085484689	0.0117954085484689	0.0117954085484689
monocyte	CD4T	CD83	S100A8	NA	NA	0.013293903744609	0.013293903744609	0.013293903744609	0.013293903744609
monocyte	CD4T	CD83	S100A9	NA	NA	0.0133509262473535	0.0133509262473535	0.0133509262473535	0.0133509262473535
monocyte	CD4T	CD83	TNF	NA	NA	NA	0.0175742535297245	NA	0.0175742535297245
monocyte	CD4T	CD83	TNFRSF25	NA	NA	NA	0.0198646790517439	NA	0.0198646790517439
monocyte	CD4T	CD83	TNFSF10	NA	NA	NA	0.0101848470600134	NA	0.0101848470600134
monocyte	CD4T	CD83	VEGFB	NA	NA	NA	0.0146372167902827	NA	0.0146372167902827
monocyte	CD4T	CFLAR	ACTR2	NA	NA	NA	NA	NA	0.0194487362196255
monocyte	CD4T	CFLAR	AREG	NA	NA	NA	NA	NA	0.0291885964688323
monocyte	CD4T	CFLAR	CCL3	NA	NA	NA	NA	NA	0.0183176643660073
monocyte	CD4T	CFLAR	CFLAR	NA	NA	NA	NA	NA	0.0378021912752924
monocyte	CD4T	CFLAR	FAS	NA	NA	NA	NA	NA	0.0240343020384466
monocyte	CD4T	CFLAR	ICAM2	NA	NA	NA	NA	NA	0.0110004810103489
monocyte	CD4T	CFLAR	S100A8	NA	NA	NA	NA	NA	0.010409265685619
monocyte	CD4T	CFLAR	S100A9	NA	NA	NA	NA	NA	0.0105883028251012
monocyte	CD4T	CFLAR	TNF	NA	NA	NA	NA	NA	0.011524282111308
monocyte	CD4T	CFLAR	TNFRSF25	NA	NA	NA	NA	NA	0.0131959363425421
monocyte	CD4T	CFLAR	VEGFB	NA	NA	NA	NA	NA	0.0106226595567375
monocyte	CD4T	CSF3R	FLT3LG	NA	0.0169447502995445	NA	NA	NA	NA
monocyte	CD4T	CSF3R	LRPAP1	NA	0.00858320406302717	NA	NA	NA	NA
monocyte	CD4T	CTSS	FLT3LG	NA	0.0152890340244169	NA	NA	NA	NA
monocyte	CD4T	CXCL2	ACTR2	NA	0.0303065733459459	0.0303065733459459	0.0303065733459459	0.0303065733459459	0.0303065733459459
monocyte	CD4T	CXCL2	ADAM10	NA	0.0144991058366386	NA	0.0144991058366386	NA	0.0144991058366386
monocyte	CD4T	CXCL2	AREG	NA	0.0584245405108332	NA	0.0584245405108332	NA	0.0584245405108332
monocyte	CD4T	CXCL2	CCL3	NA	NA	NA	0.0148456812774245	NA	0.0148456812774245
monocyte	CD4T	CXCL2	CCL4	NA	NA	0.00863100168861555	NA	0.00863100168861555	NA
monocyte	CD4T	CXCL2	CCL5	NA	NA	0.00788317641904357	NA	0.00788317641904357	NA
monocyte	CD4T	CXCL2	CFLAR	NA	NA	NA	0.036847005333695	NA	0.036847005333695
monocyte	CD4T	CXCL2	FAS	NA	NA	NA	0.0239892418936393	NA	0.0239892418936393
monocyte	CD4T	CXCL2	HLA.B	NA	NA	0.0073587449690801	NA	0.0073587449690801	NA
monocyte	CD4T	CXCL2	HLA.DPB1	NA	NA	0.0100889649004825	NA	0.0100889649004825	NA
monocyte	CD4T	CXCL2	ICAM2	NA	0.00822686025068257	NA	NA	NA	NA
monocyte	CD4T	CXCL2	RAC1	NA	NA	0.0173085974146276	0.0173085974146276	0.0173085974146276	0.0173085974146276
monocyte	CD4T	CXCL2	S100A8	NA	0.0133752952756234	0.0133752952756234	0.0133752952756234	0.0133752952756234	0.0133752952756234
monocyte	CD4T	CXCL2	S100A9	NA	0.0130442133824208	0.0130442133824208	0.0130442133824208	0.0130442133824208	0.0130442133824208
monocyte	CD4T	CXCL2	SELPLG	NA	0.00721891913548354	NA	NA	NA	NA
monocyte	CD4T	CXCL2	TNF	NA	0.015439395146891	NA	0.015439395146891	NA	0.015439395146891
monocyte	CD4T	CXCL2	TNFRSF25	NA	0.0191649578047911	NA	0.0191649578047911	NA	0.0191649578047911
monocyte	CD4T	CXCL2	VCAN	NA	0.0070715171722813	NA	NA	NA	NA
monocyte	CD4T	CXCL2	VEGFB	NA	0.00881153826187985	NA	NA	NA	NA
monocyte	CD4T	CXCL3	ACTR2	NA	NA	0.0265008084155577	0.0265008084155577	0.0265008084155577	0.0265008084155577
monocyte	CD4T	CXCL3	AREG	NA	NA	NA	0.0441889747600551	NA	0.0441889747600551
monocyte	CD4T	CXCL3	CCL3	NA	NA	NA	0.0157977107243386	NA	0.0157977107243386
monocyte	CD4T	CXCL3	CCL4	NA	NA	0.00784351426490646	NA	0.00784351426490646	NA
monocyte	CD4T	CXCL3	CFLAR	NA	NA	NA	0.043689942771961	NA	0.043689942771961
monocyte	CD4T	CXCL3	FAS	NA	NA	NA	0.0272407197343259	NA	0.0272407197343259
monocyte	CD4T	CXCL3	RAC1	NA	NA	0.0111995592061381	0.0111995592061381	0.0111995592061381	0.0111995592061381
monocyte	CD4T	CXCL3	S100A8	NA	NA	0.0105453100598396	0.0105453100598396	0.0105453100598396	0.0105453100598396
monocyte	CD4T	CXCL3	S100A9	NA	NA	0.0105608423463285	0.0105608423463285	0.0105608423463285	0.0105608423463285
monocyte	CD4T	CXCL3	TNF	NA	NA	NA	0.0122876929771123	NA	0.0122876929771123
monocyte	CD4T	CXCL3	TNFRSF25	NA	NA	NA	0.0170388275032844	NA	0.0170388275032844
monocyte	CD4T	CYBB	FLT3LG	NA	0.0211388240576408	NA	NA	NA	NA
monocyte	CD4T	CYP1B1	HSP90AA1	0.0856116188142663	NA	NA	NA	NA	NA
monocyte	CD4T	CYP1B1	HSP90B1	0.0254872837215413	NA	NA	NA	NA	NA
monocyte	CD4T	CYP1B1	UBB	0.159651752495605	NA	NA	NA	NA	NA
monocyte	CD4T	DNAJB1	HSPA8	NA	NA	NA	NA	0.0973951282170598	NA
monocyte	CD4T	EGR1	ACTR2	NA	NA	NA	0.0128699536812546	NA	0.0128699536812546
monocyte	CD4T	EGR1	AREG	NA	NA	NA	0.0279027860759163	NA	0.0279027860759163
monocyte	CD4T	EGR1	CCL3	NA	NA	NA	NA	NA	0.0100807671662378
monocyte	CD4T	EGR1	CFLAR	NA	NA	NA	0.0138378858471224	NA	0.0138378858471224
monocyte	CD4T	EGR1	FAS	NA	NA	NA	0.0140280118248158	NA	0.0140280118248158
monocyte	CD4T	EGR1	RAC1	NA	NA	NA	0.0129837119499677	NA	0.0129837119499677
monocyte	CD4T	EGR1	TNF	NA	NA	NA	0.0144403172658626	NA	0.0144403172658626
monocyte	CD4T	EGR1	VEGFB	NA	NA	NA	0.0105183474206066	NA	0.0105183474206066
monocyte	CD4T	EHD1	ACTR2	NA	NA	NA	NA	NA	0.0134435435041214
monocyte	CD4T	EHD1	AREG	NA	NA	NA	NA	NA	0.0231031163854325
monocyte	CD4T	EHD1	CCL3	NA	NA	NA	NA	NA	0.0100391129557406
monocyte	CD4T	EHD1	CFLAR	NA	NA	NA	NA	NA	0.0204880732285446
monocyte	CD4T	EHD1	FAS	NA	NA	NA	NA	NA	0.0139144910656074
monocyte	CD4T	FKBP5	AREG	NA	0.00968888748696267	NA	NA	NA	NA
monocyte	CD4T	FKBP5	CALR	NA	0.013431281486617	NA	NA	NA	NA
monocyte	CD4T	FKBP5	FLT3LG	NA	0.00863900765525868	NA	NA	NA	NA
monocyte	CD4T	FKBP5	ICAM2	NA	0.0129134284426078	NA	0.0129134284426078	NA	0.0129134284426078
monocyte	CD4T	FKBP5	RAC1	NA	NA	NA	0.0126664411998007	NA	0.0126664411998007
monocyte	CD4T	FKBP5	S100A8	NA	0.00809348081867191	NA	NA	NA	NA
monocyte	CD4T	FKBP5	S100A9	NA	0.00699008434493766	NA	NA	NA	NA
monocyte	CD4T	FKBP5	TNF	NA	0.0100304882454625	NA	NA	NA	NA
monocyte	CD4T	FKBP5	VCAN	NA	0.00863527873648601	NA	NA	NA	NA
monocyte	CD4T	FKBP5	VEGFB	NA	0.00749582045687231	NA	NA	NA	NA
monocyte	CD4T	FOS	ACTR2	NA	NA	0.0178899564603252	NA	0.0178899564603252	NA
monocyte	CD4T	FOS	ALOX5AP	NA	NA	0.0149466049074962	NA	0.0149466049074962	NA
monocyte	CD4T	FOS	ANXA2	NA	NA	0.0135164706340031	NA	0.0135164706340031	NA
monocyte	CD4T	FOS	B2M	NA	NA	0.0170344978988915	NA	0.0170344978988915	NA
monocyte	CD4T	FOS	CCL4	NA	NA	0.0180050439429313	NA	0.0180050439429313	NA
monocyte	CD4T	FOS	CCL5	NA	NA	0.0174530094206686	NA	0.0174530094206686	NA
monocyte	CD4T	FOS	CD55	NA	NA	0.0147594456378033	NA	0.0147594456378033	NA
monocyte	CD4T	FOS	CD99	NA	NA	0.0149466049074962	NA	0.0149466049074962	NA
monocyte	CD4T	FOS	CIRBP	NA	NA	0.0169682469805693	NA	0.0169682469805693	NA
monocyte	CD4T	FOS	GNAI2	NA	NA	0.0159788161685792	NA	NA	NA
monocyte	CD4T	FOS	HLA.A	NA	NA	0.0177836585658447	NA	0.0177836585658447	NA
monocyte	CD4T	FOS	HLA.B	NA	NA	0.0151432131444818	NA	0.0151432131444818	NA
monocyte	CD4T	FOS	HLA.C	NA	NA	0.0144184719689131	NA	0.0144184719689131	NA
monocyte	CD4T	FOS	HLA.DPB1	NA	NA	0.0184811091360885	NA	0.0184811091360885	NA
monocyte	CD4T	FOS	HLA.F	NA	NA	0.0138188993604063	NA	0.0138188993604063	NA
monocyte	CD4T	FOS	HSPA8	NA	NA	NA	NA	0.0192346053651237	NA
monocyte	CD4T	FOS	LRPAP1	NA	NA	NA	NA	0.0169232247854086	NA
monocyte	CD4T	FOS	RAC1	NA	NA	0.035250565461351	NA	0.035250565461351	NA
monocyte	CD4T	FOS	RPS19	NA	NA	0.0149466049074962	NA	0.0149466049074962	NA
monocyte	CD4T	FOS	S100A8	NA	NA	0.0175441454276487	NA	0.0175441454276487	NA
monocyte	CD4T	FOS	S100A9	NA	NA	0.0177400148998969	NA	0.0177400148998969	NA
monocyte	CD4T	FOS	TYROBP	NA	NA	0.0147937142549723	NA	NA	NA
monocyte	CD4T	GADD45B	ACTR2	NA	NA	NA	NA	0.00967081198428605	NA
monocyte	CD4T	GADD45B	HSPA8	NA	NA	NA	NA	0.0200313813442496	NA
monocyte	CD4T	HES1	CALR	NA	0.00831541470814209	NA	NA	NA	NA
monocyte	CD4T	HES1	ICAM2	NA	0.00743077555126034	NA	NA	NA	NA
monocyte	CD4T	HSP90AA1	HSPA8	NA	NA	NA	NA	0.144516994220824	NA
monocyte	CD4T	HSPA1A	HLA.DPB1	NA	NA	0.0106702846510935	NA	0.0106702846510935	NA
monocyte	CD4T	HSPA1A	HSPA8	NA	NA	NA	NA	0.301213280365643	NA
monocyte	CD4T	HSPA1B	HSPA8	NA	NA	NA	NA	0.102662522972123	NA
monocyte	CD4T	ICAM1	ACTR2	NA	NA	NA	NA	NA	0.0666320467503696
monocyte	CD4T	ICAM1	ADAM10	NA	NA	NA	NA	NA	0.0297042819757804
monocyte	CD4T	ICAM1	AREG	NA	NA	NA	NA	NA	0.130668861760599
monocyte	CD4T	ICAM1	CCL3	NA	NA	NA	NA	NA	0.0460351826733699
monocyte	CD4T	ICAM1	CCL4	NA	NA	NA	NA	NA	0.0264194462496589
monocyte	CD4T	ICAM1	CCL5	NA	NA	NA	NA	NA	0.0240272687222742
monocyte	CD4T	ICAM1	CFLAR	NA	NA	NA	NA	NA	0.0933589339218091
monocyte	CD4T	ICAM1	FAS	NA	NA	NA	NA	NA	0.0615810590816811
monocyte	CD4T	ICAM1	GNAI2	NA	NA	NA	NA	NA	0.0183113217169469
monocyte	CD4T	ICAM1	HLA.B	NA	NA	NA	NA	NA	0.0217319574276844
monocyte	CD4T	ICAM1	ICAM2	NA	NA	NA	NA	NA	0.032613458799007
monocyte	CD4T	ICAM1	IRAK4	NA	NA	NA	NA	NA	0.0245349944335034
monocyte	CD4T	ICAM1	RAC1	NA	NA	NA	NA	NA	0.0448242666674552
monocyte	CD4T	ICAM1	S100A8	NA	NA	NA	NA	NA	0.0373181682853145
monocyte	CD4T	ICAM1	S100A9	NA	NA	NA	NA	NA	0.0376901886666768
monocyte	CD4T	ICAM1	SELPLG	NA	NA	NA	NA	NA	0.021475911412854
monocyte	CD4T	ICAM1	TNF	NA	NA	NA	NA	NA	0.0431962487558594
monocyte	CD4T	ICAM1	TNFRSF25	NA	NA	NA	NA	NA	0.0441740739644763
monocyte	CD4T	ICAM1	TNFSF10	NA	NA	NA	NA	NA	0.0248792136451598
monocyte	CD4T	ICAM1	VEGFB	NA	NA	NA	NA	NA	0.0340573886092146
monocyte	CD4T	IER3	ACTR2	NA	0.0337134258390911	0.0337134258390911	0.0337134258390911	NA	0.0337134258390911
monocyte	CD4T	IER3	ADAM10	NA	0.0138661615210889	NA	0.0138661615210889	NA	0.0138661615210889
monocyte	CD4T	IER3	ALOX5AP	NA	0.00791398014042944	0.00791398014042944	NA	NA	NA
monocyte	CD4T	IER3	ANXA2	NA	0.00768042191818401	0.00768042191818401	NA	NA	NA
monocyte	CD4T	IER3	AREG	NA	0.0493864900521548	NA	0.0493864900521548	NA	0.0493864900521548
monocyte	CD4T	IER3	B2M	NA	NA	0.00759966769965099	NA	NA	NA
monocyte	CD4T	IER3	CALR	NA	0.00695415396514841	NA	NA	NA	NA
monocyte	CD4T	IER3	CCL3	NA	NA	NA	0.0239008480711662	NA	0.0239008480711662
monocyte	CD4T	IER3	CCL4	NA	NA	0.0128429701286812	0.0128429701286812	NA	0.0128429701286812
monocyte	CD4T	IER3	CCL5	NA	NA	0.0114313347437368	0.0114313347437368	NA	0.0114313347437368
monocyte	CD4T	IER3	CD52	NA	0.00791398014042944	NA	NA	NA	NA
monocyte	CD4T	IER3	CD55	NA	0.00795179030703198	0.00795179030703198	NA	NA	NA
monocyte	CD4T	IER3	CD99	NA	0.00791398014042943	0.00791398014042943	NA	NA	NA
monocyte	CD4T	IER3	CFLAR	NA	NA	NA	0.0619986025891789	NA	0.0619986025891789
monocyte	CD4T	IER3	CIRBP	NA	NA	0.00819432893937851	NA	NA	NA
monocyte	CD4T	IER3	FAS	NA	NA	NA	0.0393411212688439	NA	0.0393411212688439
monocyte	CD4T	IER3	HLA.A	NA	NA	0.00716953440669457	NA	NA	NA
monocyte	CD4T	IER3	HLA.B	NA	NA	0.00933421463478654	NA	NA	NA
monocyte	CD4T	IER3	HLA.C	NA	NA	0.00731204416520744	NA	NA	NA
monocyte	CD4T	IER3	HLA.DPB1	NA	NA	0.00930290270066423	NA	NA	NA
monocyte	CD4T	IER3	HLA.F	NA	0.00734324821952665	0.00734324821952665	NA	NA	NA
monocyte	CD4T	IER3	ICAM2	NA	0.0132647114350014	NA	0.0132647114350014	NA	0.0132647114350014
monocyte	CD4T	IER3	IRAK4	NA	NA	NA	0.0111493840992015	NA	0.0111493840992015
monocyte	CD4T	IER3	LMAN1	NA	0.00791398014042944	NA	NA	NA	NA
monocyte	CD4T	IER3	NUCB2	NA	0.00791398014042944	NA	NA	NA	NA
monocyte	CD4T	IER3	RAC1	NA	NA	0.0153537961628365	0.0153537961628365	NA	0.0153537961628365
monocyte	CD4T	IER3	RPS19	NA	0.00791398014042944	0.00791398014042944	NA	NA	NA
monocyte	CD4T	IER3	S100A4	NA	0.00828596688605155	NA	NA	NA	NA
monocyte	CD4T	IER3	S100A8	NA	0.0149513936727894	0.0149513936727894	0.0149513936727894	NA	0.0149513936727894
monocyte	CD4T	IER3	S100A9	NA	0.0145839038798396	0.0145839038798396	0.0145839038798396	NA	0.0145839038798396
monocyte	CD4T	IER3	SELPLG	NA	0.0103224930542104	NA	0.0103224930542104	NA	0.0103224930542104
monocyte	CD4T	IER3	TNF	NA	0.0176465489678269	NA	0.0176465489678269	NA	0.0176465489678269
monocyte	CD4T	IER3	TNFRSF25	NA	0.022813291704413	NA	0.022813291704413	NA	0.022813291704413
monocyte	CD4T	IER3	TNFSF10	NA	NA	NA	0.012900303040866	NA	0.012900303040866
monocyte	CD4T	IER3	TYROBP	NA	NA	0.0072192032787456	NA	NA	NA
monocyte	CD4T	IER3	VCAN	NA	0.00889414530562202	NA	NA	NA	NA
monocyte	CD4T	IER3	VEGFB	NA	0.0134436658471579	NA	0.0134436658471579	NA	0.0134436658471579
monocyte	CD4T	IFNGR2	CFLAR	NA	NA	NA	NA	NA	0.0214455605123527
monocyte	CD4T	IFNGR2	FAS	NA	NA	NA	NA	NA	0.0133028634291688
monocyte	CD4T	IL1A	ACTR2	NA	NA	NA	0.0155408314723098	NA	0.0155408314723098
monocyte	CD4T	IL1A	AREG	NA	NA	NA	0.0252772207343232	NA	0.0252772207343232
monocyte	CD4T	IL1A	CCL3	NA	NA	NA	0.0127253386774554	NA	0.0127253386774554
monocyte	CD4T	IL1A	CFLAR	NA	NA	NA	0.0315222305534206	NA	0.0315222305534206
monocyte	CD4T	IL1A	FAS	NA	NA	NA	0.0211540732497256	NA	0.0211540732497256
monocyte	CD4T	IL1A	TNFRSF25	NA	NA	NA	0.0109874412420125	NA	0.0109874412420125
monocyte	CD4T	IL1A	TNFSF10	NA	NA	NA	0.0111524051706644	NA	0.0111524051706644
monocyte	CD4T	IL1A	VEGFB	NA	NA	NA	0.0109600483341207	NA	0.0109600483341207
monocyte	CD4T	IL1B	ACTR2	0.0356663941413411	0.0356663941413411	0.0356663941413411	0.0356663941413411	0.0356663941413411	0.0356663941413411
monocyte	CD4T	IL1B	ADAM10	NA	0.0158112204126414	NA	0.0158112204126414	NA	0.0158112204126414
monocyte	CD4T	IL1B	ALOX5AP	0.0075157614412258	0.0075157614412258	0.0075157614412258	NA	0.0075157614412258	NA
monocyte	CD4T	IL1B	ANXA2	0.00765741713695975	0.00765741713695975	0.00765741713695975	NA	0.00765741713695975	NA
monocyte	CD4T	IL1B	AREG	NA	0.0780798643315597	NA	0.0780798643315597	NA	0.0780798643315597
monocyte	CD4T	IL1B	B2M	NA	NA	0.00772177269095341	NA	0.00772177269095341	NA
monocyte	CD4T	IL1B	CALR	NA	0.00690262523734273	NA	NA	NA	NA
monocyte	CD4T	IL1B	CCL3	NA	NA	NA	0.0147138585056937	NA	0.0147138585056937
monocyte	CD4T	IL1B	CCL4	NA	NA	0.00910557406548823	NA	0.00910557406548823	NA
monocyte	CD4T	IL1B	CCL5	NA	NA	0.00853243029250133	NA	0.00853243029250133	NA
monocyte	CD4T	IL1B	CD52	NA	0.0075157614412258	NA	NA	NA	NA
monocyte	CD4T	IL1B	CD55	NA	0.00749053870705278	0.00749053870705278	NA	0.00749053870705278	NA
monocyte	CD4T	IL1B	CD99	0.0075157614412258	0.0075157614412258	0.0075157614412258	NA	0.0075157614412258	NA
monocyte	CD4T	IL1B	CFLAR	NA	NA	NA	0.034955260685437	NA	0.034955260685437
monocyte	CD4T	IL1B	CIRBP	NA	NA	0.00771204525139949	NA	0.00771204525139949	NA
monocyte	CD4T	IL1B	FAS	NA	NA	NA	0.0238268296835819	NA	0.0238268296835819
monocyte	CD4T	IL1B	FLT3LG	0.0188494054463007	0.0188494054463007	NA	NA	NA	NA
monocyte	CD4T	IL1B	HLA.A	NA	NA	0.0074406046274105	NA	0.0074406046274105	NA
monocyte	CD4T	IL1B	HLA.B	0.0111257053557364	NA	0.0111257053557364	0.0111257053557364	0.0111257053557364	0.0111257053557364
monocyte	CD4T	IL1B	HLA.C	NA	NA	0.00709371078964563	NA	NA	NA
monocyte	CD4T	IL1B	HLA.DPB1	NA	NA	0.0140320472682935	NA	0.0140320472682935	NA
monocyte	CD4T	IL1B	HLA.F	0.00697374782882303	0.00697374782882303	0.00697374782882303	NA	NA	NA
monocyte	CD4T	IL1B	HSP90AA1	0.012761696296386	NA	NA	NA	NA	NA
monocyte	CD4T	IL1B	HSP90B1	0.0105872583110893	NA	NA	NA	NA	NA
monocyte	CD4T	IL1B	ICAM2	NA	0.00932529089006962	NA	NA	NA	NA
monocyte	CD4T	IL1B	IRAK4	NA	NA	NA	0.0114789888404285	NA	0.0114789888404285
monocyte	CD4T	IL1B	LMAN1	NA	0.0075157614412258	NA	NA	NA	NA
monocyte	CD4T	IL1B	LRPAP1	NA	0.00994745358438105	NA	NA	0.00994745358438105	NA
monocyte	CD4T	IL1B	MIF	0.00782541337159189	NA	NA	NA	NA	NA
monocyte	CD4T	IL1B	NUCB2	NA	0.0075157614412258	NA	NA	NA	NA
monocyte	CD4T	IL1B	RAC1	NA	NA	0.0182974846463175	0.0182974846463175	0.0182974846463175	0.0182974846463175
monocyte	CD4T	IL1B	RPS19	0.0075157614412258	0.0075157614412258	0.0075157614412258	NA	0.0075157614412258	NA
monocyte	CD4T	IL1B	S100A4	NA	0.0081636961695651	NA	NA	NA	NA
monocyte	CD4T	IL1B	S100A8	0.0169569269800865	0.0169569269800865	0.0169569269800865	0.0169569269800865	0.0169569269800865	0.0169569269800865
monocyte	CD4T	IL1B	S100A9	0.0167414631842481	0.0167414631842481	0.0167414631842481	0.0167414631842481	0.0167414631842481	0.0167414631842481
monocyte	CD4T	IL1B	SELPLG	NA	0.00867329697047337	NA	NA	NA	NA
monocyte	CD4T	IL1B	TNF	NA	0.0215965698160943	NA	0.0215965698160943	NA	0.0215965698160943
monocyte	CD4T	IL1B	TNFRSF25	NA	0.0228190483157799	NA	0.0228190483157799	NA	0.0228190483157799
monocyte	CD4T	IL1B	TNFSF10	NA	NA	NA	0.0113105883916414	NA	0.0113105883916414
monocyte	CD4T	IL1B	UBB	0.0120287053847433	NA	NA	NA	NA	NA
monocyte	CD4T	IL1B	VCAN	NA	0.00951592606535452	NA	NA	NA	NA
monocyte	CD4T	IL1B	VEGFB	NA	0.0117659122742655	NA	0.0117659122742655	NA	0.0117659122742655
monocyte	CD4T	IL1RN	ACTR2	NA	0.0151790859310388	0.0151790859310388	0.0151790859310388	0.0151790859310388	0.0151790859310388
monocyte	CD4T	IL1RN	AREG	NA	0.0119822044418994	NA	0.0119822044418994	NA	0.0119822044418994
monocyte	CD4T	IL1RN	CCL3	NA	NA	NA	0.0157420754640772	NA	0.0157420754640772
monocyte	CD4T	IL1RN	CCL4	NA	NA	0.0072806101972156	NA	0.0072806101972156	NA
monocyte	CD4T	IL1RN	CFLAR	NA	NA	NA	0.0435944244218539	NA	0.0435944244218539
monocyte	CD4T	IL1RN	FAS	NA	NA	NA	0.0262807523269831	NA	0.0262807523269831
monocyte	CD4T	IL1RN	ICAM2	NA	0.00871243523715412	NA	NA	NA	NA
monocyte	CD4T	IL1RN	TNF	NA	0.0070651984900051	NA	NA	NA	NA
monocyte	CD4T	IL1RN	TNFRSF25	NA	0.0108143054965733	NA	0.0108143054965733	NA	0.0108143054965733
monocyte	CD4T	IL1RN	VEGFB	NA	0.00718698147174587	NA	NA	NA	NA
monocyte	CD4T	IRF1	ACTR2	NA	NA	NA	0.0403910887063141	NA	0.0403910887063141
monocyte	CD4T	IRF1	ADAM10	NA	NA	NA	0.0217638204420649	NA	0.0217638204420649
monocyte	CD4T	IRF1	AREG	NA	NA	NA	0.0690960446157897	NA	0.0690960446157897
monocyte	CD4T	IRF1	B2M	NA	NA	NA	0.0178845581143819	NA	NA
monocyte	CD4T	IRF1	CCL3	NA	NA	NA	0.0493566769204457	NA	0.0493566769204457
monocyte	CD4T	IRF1	CCL4	NA	NA	NA	0.0288388786295543	NA	0.0288388786295543
monocyte	CD4T	IRF1	CCL5	NA	NA	NA	0.0253599047152757	NA	0.0253599047152757
monocyte	CD4T	IRF1	CFLAR	NA	NA	NA	0.0699299722034993	NA	0.0699299722034993
monocyte	CD4T	IRF1	FAS	NA	NA	NA	0.0465229659953997	NA	0.0465229659953997
monocyte	CD4T	IRF1	GNAI2	NA	NA	NA	NA	NA	0.0209863713896442
monocyte	CD4T	IRF1	HLA.B	NA	NA	NA	0.0178879596561833	NA	0.0178879596561833
monocyte	CD4T	IRF1	ICAM2	NA	NA	NA	0.0342217642585435	NA	0.0342217642585435
monocyte	CD4T	IRF1	IRAK4	NA	NA	NA	0.0228882813110293	NA	0.0228882813110293
monocyte	CD4T	IRF1	RAC1	NA	NA	NA	0.053782868777023	NA	0.053782868777023
monocyte	CD4T	IRF1	S100A8	NA	NA	NA	0.0298676998606018	NA	0.0298676998606018
monocyte	CD4T	IRF1	S100A9	NA	NA	NA	0.0304744823920025	NA	0.0304744823920025
monocyte	CD4T	IRF1	SELPLG	NA	NA	NA	0.021549491665341	NA	0.021549491665341
monocyte	CD4T	IRF1	TNF	NA	NA	NA	0.0354817347530916	NA	0.0354817347530916
monocyte	CD4T	IRF1	TNFRSF25	NA	NA	NA	0.0269865085326949	NA	0.0269865085326949
monocyte	CD4T	IRF1	TNFSF10	NA	NA	NA	0.018228293701727	NA	0.018228293701727
monocyte	CD4T	IRF1	VEGFB	NA	NA	NA	0.0372185008784051	NA	0.0372185008784051
monocyte	CD4T	ITGAX	AREG	NA	NA	NA	0.0166058774045697	NA	0.0166058774045697
monocyte	CD4T	ITGAX	TNFSF10	NA	NA	NA	0.0125934827732448	NA	0.0125934827732448
monocyte	CD4T	ITGAX	VEGFB	NA	NA	NA	NA	NA	0.010166974533324
monocyte	CD4T	ITGB2	FLT3LG	NA	0.019957467467164	NA	NA	NA	NA
monocyte	CD4T	KLF6	AREG	NA	NA	NA	NA	NA	0.0107349955210975
monocyte	CD4T	LCP1	ACTR2	NA	0.0149352995979454	NA	NA	NA	NA
monocyte	CD4T	LCP1	AREG	NA	0.0144286978105615	NA	NA	NA	NA
monocyte	CD4T	LCP1	CALR	NA	0.00789341143791153	NA	NA	NA	NA
monocyte	CD4T	LCP1	FLT3LG	NA	0.0127623022701647	NA	NA	NA	NA
monocyte	CD4T	LCP1	ICAM2	NA	0.0123762028007085	NA	NA	NA	NA
monocyte	CD4T	LCP1	S100A8	NA	0.00716013192690332	NA	NA	NA	NA
monocyte	CD4T	LCP1	S100A9	NA	0.00680194605109046	NA	NA	NA	NA
monocyte	CD4T	LCP1	SELPLG	NA	0.00667248130788159	NA	NA	NA	NA
monocyte	CD4T	LCP1	TNF	NA	0.00907197497726631	NA	NA	NA	NA
monocyte	CD4T	LCP1	TNFRSF25	NA	0.0134470657351896	NA	NA	NA	NA
monocyte	CD4T	LCP1	VEGFB	NA	0.0095553999846058	NA	NA	NA	NA
monocyte	CD4T	LIPA	AREG	NA	0.00746557999642634	NA	NA	NA	NA
monocyte	CD4T	LIPA	CALR	NA	0.00707330569433199	NA	NA	NA	NA
monocyte	CD4T	LIPA	ICAM2	NA	0.00789839640667918	NA	NA	NA	NA
monocyte	CD4T	LIPA	TNF	NA	0.00691801040943555	NA	NA	NA	NA
monocyte	CD4T	LMNA	ACTR2	NA	NA	NA	0.0111575891858941	NA	0.0111575891858941
monocyte	CD4T	LMNA	AREG	NA	NA	NA	0.0164571548492149	NA	0.0164571548492149
monocyte	CD4T	LMNA	CCL3	NA	NA	NA	0.0124243380565198	NA	0.0124243380565198
monocyte	CD4T	LMNA	CFLAR	NA	NA	NA	0.0222558788255551	NA	0.0222558788255551
monocyte	CD4T	LMNA	FAS	NA	NA	NA	0.0176536007544874	NA	0.0176536007544874
monocyte	CD4T	LMNA	RAC1	NA	NA	NA	0.0103976383252062	NA	0.0103976383252062
monocyte	CD4T	LMNA	TNF	NA	NA	NA	0.0116303320708463	NA	0.0116303320708463
monocyte	CD4T	LMNA	TNFSF10	NA	NA	NA	0.0116950847963924	NA	0.0116950847963924
monocyte	CD4T	LMNA	VEGFB	NA	NA	NA	0.0110167857668736	NA	0.0110167857668736
monocyte	CD4T	MNDA	FLT3LG	NA	0.0113833969363107	NA	NA	NA	NA
monocyte	CD4T	MT2A	CALR	0.00783522547526944	0.00783522547526944	NA	NA	NA	NA
monocyte	CD4T	MT2A	HSP90AA1	0.0181273742082559	NA	NA	NA	NA	NA
monocyte	CD4T	MT2A	HSP90B1	0.00885962652392983	NA	NA	NA	NA	NA
monocyte	CD4T	MT2A	ICAM2	NA	0.00787891274520452	NA	NA	NA	NA
monocyte	CD4T	MT2A	LYZ	0.0100675635638964	NA	NA	NA	NA	NA
monocyte	CD4T	NCF1	FLT3LG	NA	0.0142380647944716	NA	NA	NA	NA
monocyte	CD4T	NFKB1	ACTR2	NA	NA	NA	NA	NA	0.0240936248224162
monocyte	CD4T	NFKB1	ADAM10	NA	NA	NA	NA	NA	0.0132140930913301
monocyte	CD4T	NFKB1	AREG	NA	NA	NA	NA	NA	0.0623267542382199
monocyte	CD4T	NFKB1	FAS	NA	NA	NA	NA	NA	0.0107130362475803
monocyte	CD4T	NFKB1	RAC1	NA	NA	NA	NA	NA	0.0147921146862376
monocyte	CD4T	NFKB1	S100A8	NA	NA	NA	NA	NA	0.0133104002182509
monocyte	CD4T	NFKB1	S100A9	NA	NA	NA	NA	NA	0.0131648263064249
monocyte	CD4T	NFKB1	TNF	NA	NA	NA	NA	NA	0.0147640559973649
monocyte	CD4T	NFKB1	TNFRSF25	NA	NA	NA	NA	NA	0.0176679416642694
monocyte	CD4T	NFKBIA	ACTR2	NA	NA	0.047412601894636	0.047412601894636	0.047412601894636	0.047412601894636
monocyte	CD4T	NFKBIA	ADAM10	NA	NA	NA	0.0191781554245498	NA	0.0191781554245498
monocyte	CD4T	NFKBIA	ALOX5AP	NA	NA	0.00711860199984787	NA	0.00711860199984787	NA
monocyte	CD4T	NFKBIA	ANXA2	NA	NA	0.00724403442229794	NA	0.00724403442229794	NA
monocyte	CD4T	NFKBIA	AREG	NA	NA	NA	0.0877177546506879	NA	0.0877177546506879
monocyte	CD4T	NFKBIA	CCL3	NA	NA	NA	0.0236458493468999	NA	0.0236458493468999
monocyte	CD4T	NFKBIA	CCL4	NA	NA	0.0121398054682987	0.0121398054682987	0.0121398054682987	0.0121398054682987
monocyte	CD4T	NFKBIA	CCL5	NA	NA	0.0108836552132226	0.0108836552132226	0.0108836552132226	0.0108836552132226
monocyte	CD4T	NFKBIA	CD99	NA	NA	0.00711860199984786	NA	NA	NA
monocyte	CD4T	NFKBIA	CFLAR	NA	NA	NA	0.0651162401832478	NA	0.0651162401832478
monocyte	CD4T	NFKBIA	CIRBP	NA	NA	0.00721342193294239	NA	0.00721342193294239	NA
monocyte	CD4T	NFKBIA	FAS	NA	NA	NA	0.0412995282685987	NA	0.0412995282685987
monocyte	CD4T	NFKBIA	HLA.B	NA	NA	0.00956547034441026	NA	0.00956547034441026	NA
monocyte	CD4T	NFKBIA	HLA.DPB1	NA	NA	0.0134216297708653	NA	0.0134216297708653	NA
monocyte	CD4T	NFKBIA	ICAM2	NA	NA	NA	0.0136813270119307	NA	0.0136813270119307
monocyte	CD4T	NFKBIA	IRAK4	NA	NA	NA	0.0128291896815705	NA	0.0128291896815705
monocyte	CD4T	NFKBIA	RAC1	NA	NA	0.0220782999050869	0.0220782999050869	0.0220782999050869	0.0220782999050869
monocyte	CD4T	NFKBIA	RPS19	NA	NA	0.00711860199984787	NA	0.00711860199984787	NA
monocyte	CD4T	NFKBIA	S100A8	NA	NA	0.0186889120838321	0.0186889120838321	0.0186889120838321	0.0186889120838321
monocyte	CD4T	NFKBIA	S100A9	NA	NA	0.0188586285580142	0.0188586285580142	0.0188586285580142	0.0188586285580142
monocyte	CD4T	NFKBIA	TNF	NA	NA	NA	0.0219664640158747	NA	0.0219664640158747
monocyte	CD4T	NFKBIA	TNFRSF25	NA	NA	NA	0.0301165110770287	NA	0.0301165110770287
monocyte	CD4T	NFKBIA	TNFSF10	NA	NA	NA	0.0124534445547475	NA	0.0124534445547475
monocyte	CD4T	NFKBIA	VEGFB	NA	NA	NA	0.0131734599172548	NA	0.0131734599172548
monocyte	CD4T	NFKBIZ	ACTR2	NA	0.0131084921770412	0.0131084921770412	0.0131084921770412	0.0131084921770412	0.0131084921770412
monocyte	CD4T	NFKBIZ	ADAM10	NA	0.00788169786770906	NA	NA	NA	NA
monocyte	CD4T	NFKBIZ	AREG	NA	0.036895729536847	NA	0.036895729536847	NA	0.036895729536847
monocyte	CD4T	NFKBIZ	RAC1	NA	NA	0.00916745991708862	NA	0.00916745991708862	NA
monocyte	CD4T	NFKBIZ	S100A8	NA	0.00919809259049151	0.00919809259049151	NA	0.00919809259049151	NA
monocyte	CD4T	NFKBIZ	S100A9	NA	0.00931161093244811	0.00931161093244811	NA	0.00931161093244811	NA
monocyte	CD4T	NFKBIZ	TNF	NA	0.00972694738976534	NA	NA	NA	NA
monocyte	CD4T	NFKBIZ	TNFRSF25	NA	0.0071759473687483	NA	NA	NA	NA
monocyte	CD4T	NR4A1	ACTR2	NA	NA	NA	NA	NA	0.0168605637480601
monocyte	CD4T	NR4A1	ADAM10	NA	NA	NA	NA	NA	0.0106777792616299
monocyte	CD4T	NR4A1	AREG	NA	NA	NA	NA	NA	0.0401662147441457
monocyte	CD4T	NR4A1	RAC1	NA	NA	NA	NA	NA	0.014531573667683
monocyte	CD4T	NR4A1	TNF	NA	NA	NA	NA	NA	0.0106921535444437
monocyte	CD4T	PLAUR	ACTR2	NA	NA	0.0289521308037641	NA	0.0289521308037641	NA
monocyte	CD4T	PLAUR	ALOX5AP	NA	NA	0.00928093428543257	NA	0.00928093428543257	NA
monocyte	CD4T	PLAUR	ANXA2	NA	NA	0.00839370317129214	NA	0.00839370317129214	NA
monocyte	CD4T	PLAUR	B2M	NA	NA	0.0123736234037004	NA	0.0123736234037004	NA
monocyte	CD4T	PLAUR	CCL4	NA	NA	0.0133345836057739	NA	0.0133345836057739	NA
monocyte	CD4T	PLAUR	CCL5	NA	NA	0.0121276110756925	NA	0.0121276110756925	NA
monocyte	CD4T	PLAUR	CD55	NA	NA	0.00890508008495418	NA	0.00890508008495418	NA
monocyte	CD4T	PLAUR	CD99	NA	NA	0.00928093428543256	NA	0.00928093428543256	NA
monocyte	CD4T	PLAUR	CIRBP	NA	NA	0.0104488905659047	NA	0.0104488905659047	NA
monocyte	CD4T	PLAUR	GNAI2	NA	NA	0.00689608131763535	NA	NA	NA
monocyte	CD4T	PLAUR	HLA.A	NA	NA	0.0139947973830921	NA	0.0139947973830921	NA
monocyte	CD4T	PLAUR	HLA.B	NA	NA	0.0132568234208736	NA	0.0132568234208736	NA
monocyte	CD4T	PLAUR	HLA.C	NA	NA	0.00978911270162364	NA	0.00978911270162364	NA
monocyte	CD4T	PLAUR	HLA.DPB1	NA	NA	0.03168932440206	NA	0.03168932440206	NA
monocyte	CD4T	PLAUR	HLA.F	NA	NA	0.00829096770402297	NA	0.00829096770402297	NA
monocyte	CD4T	PLAUR	HSPA8	NA	NA	NA	NA	0.0135983505062486	NA
monocyte	CD4T	PLAUR	LRPAP1	NA	NA	NA	NA	0.00767023109338312	NA
monocyte	CD4T	PLAUR	RAC1	NA	NA	0.0142896314686736	NA	0.0142896314686736	NA
monocyte	CD4T	PLAUR	RPS19	NA	NA	0.00928093428543257	NA	0.00928093428543257	NA
monocyte	CD4T	PLAUR	S100A8	NA	NA	0.0139197885264124	NA	0.0139197885264124	NA
monocyte	CD4T	PLAUR	S100A9	NA	NA	0.0130007596447191	NA	0.0130007596447191	NA
monocyte	CD4T	PLAUR	TYROBP	NA	NA	0.00868535554599402	NA	NA	NA
monocyte	CD4T	POU2F2	ACTR2	NA	0.00685045707048158	NA	NA	NA	NA
monocyte	CD4T	POU2F2	AREG	NA	0.0180510024249008	NA	NA	NA	NA
monocyte	CD4T	POU2F2	FLT3LG	NA	0.00703223579366415	NA	NA	NA	NA
monocyte	CD4T	POU2F2	VCAN	NA	0.00667574121702968	NA	NA	NA	NA
monocyte	CD4T	PPP1R15A	HLA.DPB1	NA	NA	0.0138309551362827	NA	0.0138309551362827	NA
monocyte	CD4T	PRKAG2	FLT3LG	NA	0.00897406045895144	NA	NA	NA	NA
monocyte	CD4T	PRKAG2	VCAN	NA	0.00959049704782991	NA	NA	NA	NA
monocyte	CD4T	PTAFR	ACTR2	NA	NA	NA	NA	NA	0.0108878238224281
monocyte	CD4T	PTAFR	CCL3	NA	NA	NA	NA	NA	0.0113331432929478
monocyte	CD4T	PTAFR	CFLAR	NA	NA	NA	NA	NA	0.030710580702196
monocyte	CD4T	PTAFR	FAS	NA	NA	NA	NA	NA	0.0187649265931119
monocyte	CD4T	PTGS2	ACTR2	NA	NA	0.0243672555374517	0.0243672555374517	0.0243672555374517	0.0243672555374517
monocyte	CD4T	PTGS2	ADAM10	NA	NA	NA	0.0147609255477716	NA	0.0147609255477716
monocyte	CD4T	PTGS2	ALOX5AP	NA	NA	0.0109908298034616	NA	0.0109908298034616	NA
monocyte	CD4T	PTGS2	ANXA2	NA	NA	0.00969923978649997	NA	0.00969923978649997	NA
monocyte	CD4T	PTGS2	AREG	NA	NA	NA	0.0492753035120476	NA	0.0492753035120476
monocyte	CD4T	PTGS2	B2M	NA	NA	0.013857345233587	0.013857345233587	0.013857345233587	NA
monocyte	CD4T	PTGS2	CCL3	NA	NA	NA	0.0177388249748143	NA	0.0177388249748143
monocyte	CD4T	PTGS2	CCL4	NA	NA	0.0124023087140732	0.0124023087140732	0.0124023087140732	0.0124023087140732
monocyte	CD4T	PTGS2	CCL5	NA	NA	0.0125806184870284	0.0125806184870284	0.0125806184870284	0.0125806184870284
monocyte	CD4T	PTGS2	CD55	NA	NA	0.010762564073246	NA	0.010762564073246	NA
monocyte	CD4T	PTGS2	CD99	NA	NA	0.0109908298034616	NA	0.0109908298034616	NA
monocyte	CD4T	PTGS2	CFLAR	NA	NA	NA	0.0352581357151055	NA	0.0352581357151055
monocyte	CD4T	PTGS2	CIRBP	NA	NA	0.0124303867658044	NA	0.0124303867658044	NA
monocyte	CD4T	PTGS2	FAS	NA	NA	NA	0.0304339382525361	NA	0.0304339382525361
monocyte	CD4T	PTGS2	GNAI2	NA	NA	0.0087529618153311	NA	NA	NA
monocyte	CD4T	PTGS2	HLA.A	NA	NA	0.0137961394362206	NA	0.0137961394362206	NA
monocyte	CD4T	PTGS2	HLA.B	NA	NA	0.0129951019295315	0.0129951019295315	0.0129951019295315	0.0129951019295315
monocyte	CD4T	PTGS2	HLA.C	NA	NA	0.0108863246705009	NA	0.0108863246705009	NA
monocyte	CD4T	PTGS2	HLA.DPB1	NA	NA	0.0254964216017824	NA	0.0254964216017824	NA
monocyte	CD4T	PTGS2	HLA.F	NA	NA	0.0100447031068224	NA	0.0100447031068224	NA
monocyte	CD4T	PTGS2	HSPA8	NA	NA	NA	NA	0.0148856222128329	NA
monocyte	CD4T	PTGS2	ICAM2	NA	NA	NA	0.0162312968096202	NA	0.0162312968096202
monocyte	CD4T	PTGS2	IRAK4	NA	NA	NA	NA	NA	0.0101280835710319
monocyte	CD4T	PTGS2	LRPAP1	NA	NA	NA	NA	0.0217089896574606	NA
monocyte	CD4T	PTGS2	RAC1	NA	NA	0.0205422491168235	0.0205422491168235	0.0205422491168235	0.0205422491168235
monocyte	CD4T	PTGS2	RPS19	NA	NA	0.0109908298034616	NA	0.0109908298034616	NA
monocyte	CD4T	PTGS2	S100A8	NA	NA	0.0142237613098526	0.0142237613098526	0.0142237613098526	0.0142237613098526
monocyte	CD4T	PTGS2	S100A9	NA	NA	0.013985317024361	0.013985317024361	0.013985317024361	0.013985317024361
monocyte	CD4T	PTGS2	SELPLG	NA	NA	NA	0.0119647696230619	NA	0.0119647696230619
monocyte	CD4T	PTGS2	TNF	NA	NA	NA	0.0301923519090691	NA	0.0301923519090691
monocyte	CD4T	PTGS2	TNFRSF25	NA	NA	NA	0.01744113253635	NA	0.01744113253635
monocyte	CD4T	PTGS2	TNFSF10	NA	NA	NA	0.0183775108066057	NA	0.0183775108066057
monocyte	CD4T	PTGS2	TYROBP	NA	NA	0.0114465171421692	NA	NA	NA
monocyte	CD4T	PTGS2	VEGFB	NA	NA	NA	0.0207375881426656	NA	0.0207375881426656
monocyte	CD4T	PTX3	ACTR2	NA	0.0175764807312114	NA	NA	NA	0.0175764807312114
monocyte	CD4T	PTX3	ADAM10	NA	0.00993024050098722	NA	NA	NA	NA
monocyte	CD4T	PTX3	AREG	NA	0.0510546173835633	NA	NA	NA	0.0510546173835633
monocyte	CD4T	PTX3	RAC1	NA	NA	NA	NA	NA	0.0120235036891521
monocyte	CD4T	PTX3	S100A8	NA	0.00737378210414366	NA	NA	NA	NA
monocyte	CD4T	PTX3	S100A9	NA	0.0073297396816568	NA	NA	NA	NA
monocyte	CD4T	PTX3	TNF	NA	0.00999082922014848	NA	NA	NA	NA
monocyte	CD4T	PTX3	TNFRSF25	NA	0.0101531707754024	NA	NA	NA	0.0101531707754024
monocyte	CD4T	S100A9	FLT3LG	NA	0.0087401607238474	NA	NA	NA	NA
monocyte	CD4T	S100A9	LRPAP1	NA	0.0137786214972524	NA	NA	0.0137786214972524	NA
monocyte	CD4T	S100A9	TNF	NA	0.00766970664584844	NA	NA	NA	NA
monocyte	CD4T	SIPA1L1	AREG	NA	0.00700347775393693	NA	NA	NA	NA
monocyte	CD4T	SIPA1L1	CALR	NA	0.00964581723169024	NA	NA	NA	NA
monocyte	CD4T	SIPA1L1	FLT3LG	NA	0.0122095793443979	NA	NA	NA	NA
monocyte	CD4T	SIPA1L1	ICAM2	NA	0.00855161661765202	NA	NA	NA	NA
monocyte	CD4T	SIPA1L1	TNF	NA	0.00852617016003315	NA	NA	NA	NA
monocyte	CD4T	SOCS3	ACTR2	NA	0.0122791941983846	NA	NA	NA	0.0122791941983846
monocyte	CD4T	SOCS3	ADAM10	NA	0.00965833730892948	NA	NA	NA	NA
monocyte	CD4T	SOCS3	ALOX5AP	NA	0.00820566115416439	NA	NA	NA	NA
monocyte	CD4T	SOCS3	ANXA2	NA	0.00789395151217101	NA	NA	NA	NA
monocyte	CD4T	SOCS3	AREG	NA	0.0266015386188911	NA	NA	NA	0.0266015386188911
monocyte	CD4T	SOCS3	CALR	NA	0.0117038879235007	NA	NA	NA	NA
monocyte	CD4T	SOCS3	CCL3	NA	NA	NA	NA	NA	0.0152928890733258
monocyte	CD4T	SOCS3	CCL4	NA	NA	NA	NA	NA	0.0106494249214922
monocyte	CD4T	SOCS3	CCL5	NA	NA	NA	NA	NA	0.0100324721748755
monocyte	CD4T	SOCS3	CD52	NA	0.00820566115416439	NA	NA	NA	NA
monocyte	CD4T	SOCS3	CD55	NA	0.00811785792255335	NA	NA	NA	NA
monocyte	CD4T	SOCS3	CD99	NA	0.00820566115416439	NA	NA	NA	NA
monocyte	CD4T	SOCS3	CFLAR	NA	NA	NA	NA	NA	0.0135603321532784
monocyte	CD4T	SOCS3	FAS	NA	NA	NA	NA	NA	0.0105155632413164
monocyte	CD4T	SOCS3	FLT3LG	NA	0.0169523580149904	NA	NA	NA	NA
monocyte	CD4T	SOCS3	GNAI2	NA	NA	NA	NA	NA	0.0101706858031707
monocyte	CD4T	SOCS3	HLA.F	NA	0.00761389409515083	NA	NA	NA	NA
monocyte	CD4T	SOCS3	ICAM2	NA	0.0144183414539005	NA	NA	NA	0.0144183414539005
monocyte	CD4T	SOCS3	LMAN1	NA	0.00820566115416439	NA	NA	NA	NA
monocyte	CD4T	SOCS3	NUCB2	NA	0.00820566115416439	NA	NA	NA	NA
monocyte	CD4T	SOCS3	RAC1	NA	NA	NA	NA	NA	0.0273373368157209
monocyte	CD4T	SOCS3	RPS19	NA	0.00820566115416439	NA	NA	NA	NA
monocyte	CD4T	SOCS3	S100A4	NA	0.00821190536956303	NA	NA	NA	NA
monocyte	CD4T	SOCS3	S100A8	NA	0.0130104742706914	NA	NA	NA	0.0130104742706914
monocyte	CD4T	SOCS3	S100A9	NA	0.0134029106494692	NA	NA	NA	0.0134029106494692
monocyte	CD4T	SOCS3	SELPLG	NA	0.00927890628780791	NA	NA	NA	NA
monocyte	CD4T	SOCS3	TNF	NA	0.0150267531575328	NA	NA	NA	0.0150267531575328
monocyte	CD4T	SOCS3	TNFRSF25	NA	0.00782934401129963	NA	NA	NA	NA
monocyte	CD4T	SOCS3	VCAN	NA	0.00795767792350127	NA	NA	NA	NA
monocyte	CD4T	SOCS3	VEGFB	NA	0.0154687791168634	NA	NA	NA	0.0154687791168634
monocyte	CD4T	SOD2	ACTR2	NA	0.0159861366145888	0.0159861366145888	0.0159861366145888	0.0159861366145888	0.0159861366145888
monocyte	CD4T	SOD2	ADAM10	NA	0.00943956426551575	NA	NA	NA	NA
monocyte	CD4T	SOD2	AREG	NA	0.0309877336861401	NA	0.0309877336861401	NA	0.0309877336861401
monocyte	CD4T	SOD2	B2M	NA	NA	0.00700023940949574	NA	NA	NA
monocyte	CD4T	SOD2	CALR	NA	0.00775227996033005	NA	NA	NA	NA
monocyte	CD4T	SOD2	CCL3	NA	NA	NA	0.0129788003254476	NA	0.0129788003254476
monocyte	CD4T	SOD2	CCL4	NA	NA	0.00848333830698767	NA	0.00848333830698767	NA
monocyte	CD4T	SOD2	CCL5	NA	NA	0.00802852183296334	NA	0.00802852183296334	NA
monocyte	CD4T	SOD2	CFLAR	NA	NA	NA	0.0221467770961951	NA	0.0221467770961951
monocyte	CD4T	SOD2	CIRBP	NA	NA	0.0071304621546654	NA	0.0071304621546654	NA
monocyte	CD4T	SOD2	FAS	NA	NA	NA	0.0156228107267294	NA	0.0156228107267294
monocyte	CD4T	SOD2	FLT3LG	NA	0.0110350643695029	NA	NA	NA	NA
monocyte	CD4T	SOD2	ICAM2	NA	0.00953914916314536	NA	NA	NA	NA
monocyte	CD4T	SOD2	RAC1	NA	NA	0.0183530710213933	0.0183530710213933	0.0183530710213933	0.0183530710213933
monocyte	CD4T	SOD2	S100A4	NA	0.00687718543051897	NA	NA	NA	NA
monocyte	CD4T	SOD2	S100A8	NA	0.0106085882326921	0.0106085882326921	0.0106085882326921	0.0106085882326921	0.0106085882326921
monocyte	CD4T	SOD2	S100A9	NA	0.010168576053011	0.010168576053011	0.010168576053011	0.010168576053011	0.010168576053011
monocyte	CD4T	SOD2	SELPLG	NA	0.00753924033354181	NA	NA	NA	NA
monocyte	CD4T	SOD2	TNF	NA	0.0141538155730817	NA	0.0141538155730817	NA	0.0141538155730817
monocyte	CD4T	SOD2	TNFRSF25	NA	0.0105762482137697	NA	0.0105762482137697	NA	0.0105762482137697
monocyte	CD4T	SOD2	VCAN	NA	0.0067135238283844	NA	NA	NA	NA
monocyte	CD4T	SOD2	VEGFB	NA	0.0204740712210099	NA	0.0204740712210099	NA	0.0204740712210099
monocyte	CD4T	STAT1	AREG	NA	NA	NA	NA	NA	0.0228343414756332
monocyte	CD4T	STAT1	RAC1	NA	NA	NA	NA	NA	0.0133942168085336
monocyte	CD4T	TNF	ACTR2	NA	NA	NA	0.0365161233343971	NA	0.0365161233343971
monocyte	CD4T	TNF	ADAM10	NA	NA	NA	0.0159286804365305	NA	0.0159286804365305
monocyte	CD4T	TNF	AREG	NA	NA	NA	0.0644223853715574	NA	0.0644223853715574
monocyte	CD4T	TNF	B2M	NA	NA	NA	0.0107060342529138	NA	NA
monocyte	CD4T	TNF	CCL3	NA	NA	NA	0.0238246499331109	NA	0.0238246499331109
monocyte	CD4T	TNF	CCL4	NA	NA	NA	0.0135636157481205	NA	0.0135636157481205
monocyte	CD4T	TNF	CCL5	NA	NA	NA	0.0124111358415319	NA	0.0124111358415319
monocyte	CD4T	TNF	CFLAR	NA	NA	NA	0.0589536786690347	NA	0.0589536786690347
monocyte	CD4T	TNF	FAS	NA	NA	NA	0.0408179019868497	NA	0.0408179019868497
monocyte	CD4T	TNF	HLA.B	NA	NA	NA	0.0119271463703346	NA	0.0119271463703346
monocyte	CD4T	TNF	ICAM2	NA	NA	NA	0.0142151879325069	NA	0.0142151879325069
monocyte	CD4T	TNF	IRAK4	NA	NA	NA	0.0117947289659124	NA	0.0117947289659124
monocyte	CD4T	TNF	RAC1	NA	NA	NA	0.0182885046125503	NA	0.0182885046125503
monocyte	CD4T	TNF	S100A8	NA	NA	NA	0.0158787765073624	NA	0.0158787765073624
monocyte	CD4T	TNF	S100A9	NA	NA	NA	0.0159537747201372	NA	0.0159537747201372
monocyte	CD4T	TNF	SELPLG	NA	NA	NA	0.0115400363147349	NA	0.0115400363147349
monocyte	CD4T	TNF	TNF	NA	NA	NA	0.0231947507921585	NA	0.0231947507921585
monocyte	CD4T	TNF	TNFRSF25	NA	NA	NA	0.0242088775210149	NA	0.0242088775210149
monocyte	CD4T	TNF	TNFSF10	NA	NA	NA	0.0183046021324422	NA	0.0183046021324422
monocyte	CD4T	TNF	VEGFB	NA	NA	NA	0.019409937279559	NA	0.019409937279559
monocyte	CD4T	TNFAIP3	ACTR2	NA	NA	0.0307218788668855	0.0307218788668855	0.0307218788668855	0.0307218788668855
monocyte	CD4T	TNFAIP3	ADAM10	NA	NA	NA	0.0131180066287722	NA	0.0131180066287722
monocyte	CD4T	TNFAIP3	AREG	NA	NA	NA	0.0589588019495053	NA	0.0589588019495053
monocyte	CD4T	TNFAIP3	CCL3	NA	NA	NA	0.0168258173934613	NA	0.0168258173934613
monocyte	CD4T	TNFAIP3	CCL4	NA	NA	0.00924251642381212	NA	0.00924251642381212	NA
monocyte	CD4T	TNFAIP3	CCL5	NA	NA	0.00821070772460361	NA	0.00821070772460361	NA
monocyte	CD4T	TNFAIP3	CFLAR	NA	NA	NA	0.0417290472785398	NA	0.0417290472785398
monocyte	CD4T	TNFAIP3	FAS	NA	NA	NA	0.0272504528193642	NA	0.0272504528193642
monocyte	CD4T	TNFAIP3	HLA.B	NA	NA	0.00781099953418136	NA	0.00781099953418136	NA
monocyte	CD4T	TNFAIP3	HLA.DPB1	NA	NA	0.0146765819090622	NA	0.0146765819090622	NA
monocyte	CD4T	TNFAIP3	ICAM2	NA	NA	NA	0.0108249850609341	NA	0.0108249850609341
monocyte	CD4T	TNFAIP3	RAC1	NA	NA	0.0148412177925324	0.0148412177925324	0.0148412177925324	0.0148412177925324
monocyte	CD4T	TNFAIP3	S100A8	NA	NA	0.0142373686602977	0.0142373686602977	0.0142373686602977	0.0142373686602977
monocyte	CD4T	TNFAIP3	S100A9	NA	NA	0.0142903148666119	0.0142903148666119	0.0142903148666119	0.0142903148666119
monocyte	CD4T	TNFAIP3	TNF	NA	NA	NA	0.0161387066048097	NA	0.0161387066048097
monocyte	CD4T	TNFAIP3	TNFRSF25	NA	NA	NA	0.0217656543667814	NA	0.0217656543667814
monocyte	CD4T	TNFAIP3	VEGFB	NA	NA	NA	0.0113832512713975	NA	0.0113832512713975
monocyte	CD4T	TNFAIP6	HLA.DPB1	NA	NA	0.0147533100337627	NA	NA	NA
monocyte	CD4T	TNFAIP8	FLT3LG	NA	0.0107118717801303	NA	NA	NA	NA
monocyte	CD4T	TNFSF10	ACTR2	NA	0.0117264368605287	NA	0.0117264368605287	NA	NA
monocyte	CD4T	TNFSF10	AREG	NA	0.0149419951534288	NA	0.0149419951534288	NA	NA
monocyte	CD4T	TNFSF10	CCL3	NA	NA	NA	0.0117715516206855	NA	NA
monocyte	CD4T	TNFSF10	CFLAR	NA	NA	NA	0.0301867505121399	NA	NA
monocyte	CD4T	TNFSF10	FAS	NA	NA	NA	0.0195961711175893	NA	NA
monocyte	CD4T	TNFSF10	ICAM2	NA	0.00728872174226288	NA	NA	NA	NA
monocyte	CD4T	TNFSF10	S100A8	NA	0.00720293709809079	NA	NA	NA	NA
monocyte	CD4T	TNFSF10	S100A9	NA	0.00689595157983657	NA	NA	NA	NA
monocyte	CD4T	TNFSF10	TNF	NA	0.0107917100459102	NA	0.0107917100459102	NA	NA
monocyte	CD4T	TNFSF10	TNFRSF25	NA	0.00869896098477747	NA	NA	NA	NA
monocyte	CD4T	TNFSF10	VEGFB	NA	0.0192685146381137	NA	0.0192685146381137	NA	NA
monocyte	CD4T	VEGFA	ACTR2	NA	NA	NA	0.0341903977281926	NA	0.0341903977281926
monocyte	CD4T	VEGFA	ADAM10	NA	NA	NA	0.0247816552793789	NA	0.0247816552793789
monocyte	CD4T	VEGFA	AREG	NA	NA	NA	0.0570388609551958	NA	0.0570388609551958
monocyte	CD4T	VEGFA	B2M	NA	NA	NA	0.0237758958023713	NA	NA
monocyte	CD4T	VEGFA	CCL3	NA	NA	NA	0.0287042517926098	NA	0.0287042517926098
monocyte	CD4T	VEGFA	CCL4	NA	NA	NA	0.0219145776656465	NA	0.0219145776656465
monocyte	CD4T	VEGFA	CCL5	NA	NA	NA	0.0222970678913404	NA	0.0222970678913404
monocyte	CD4T	VEGFA	CFLAR	NA	NA	NA	0.0469560048738107	NA	0.0469560048738107
monocyte	CD4T	VEGFA	FAS	NA	NA	NA	0.0385669454517149	NA	0.0385669454517149
monocyte	CD4T	VEGFA	GNAI2	NA	NA	NA	NA	NA	0.0148587119595959
monocyte	CD4T	VEGFA	HLA.B	NA	NA	NA	0.0214289340706164	NA	0.0214289340706164
monocyte	CD4T	VEGFA	ICAM2	NA	NA	NA	0.0260231017803656	NA	0.0260231017803656
monocyte	CD4T	VEGFA	IRAK4	NA	NA	NA	0.020371763507455	NA	0.020371763507455
monocyte	CD4T	VEGFA	RAC1	NA	NA	NA	0.0539048513141057	NA	0.0539048513141057
monocyte	CD4T	VEGFA	S100A8	NA	NA	NA	0.0237504470949155	NA	0.0237504470949155
monocyte	CD4T	VEGFA	S100A9	NA	NA	NA	0.0214243229249417	NA	0.0214243229249417
monocyte	CD4T	VEGFA	SELPLG	NA	NA	NA	0.0220096152133226	NA	0.0220096152133226
monocyte	CD4T	VEGFA	TNF	NA	NA	NA	0.0353411750963416	NA	0.0353411750963416
monocyte	CD4T	VEGFA	TNFRSF25	NA	NA	NA	0.0244775082882338	NA	0.0244775082882338
monocyte	CD4T	VEGFA	TNFSF10	NA	NA	NA	0.0285547812700957	NA	0.0285547812700957
monocyte	CD4T	VEGFA	VEGFB	NA	NA	NA	0.0326592216124031	NA	0.0326592216124031
monocyte	CD4T	VMP1	AREG	NA	0.0104046265626837	NA	NA	NA	0.0104046265626837
monocyte	CD4T	VMP1	FLT3LG	NA	0.00974155133613261	NA	NA	NA	NA
monocyte	CD4T	VMP1	RAC1	NA	NA	NA	NA	NA	0.0103217509252433
monocyte	CD4T	VMP1	S100A8	NA	0.00691285396769323	NA	NA	NA	NA
monocyte	CD4T	VMP1	S100A9	NA	0.00667800590396934	NA	NA	NA	NA
monocyte	CD4T	VMP1	TNF	NA	0.0076498157703874	NA	NA	NA	NA
monocyte	CD4T	VMP1	VEGFB	NA	0.0097603681920448	NA	NA	NA	NA
monocyte	CD4T	ZBTB16	CALR	NA	0.00847917500313258	NA	NA	NA	NA
monocyte	CD4T	ZBTB16	FLT3LG	NA	0.00852267587629909	NA	NA	NA	NA
monocyte	CD4T	ZBTB16	ICAM2	NA	0.00780933164525003	NA	NA	NA	NA
monocyte	CD4T	ZFP36	ACTR2	NA	NA	NA	NA	0.00808902835977328	NA
monocyte	CD4T	ZFP36	HSPA8	NA	NA	NA	NA	0.0475408107540527	NA
monocyte	CD4T	ZFP36	RAC1	NA	NA	NA	NA	0.013982960630967	NA
monocyte	CD4T	ZFP36L1	AREG	NA	0.00983697612541527	NA	NA	NA	NA
monocyte	CD4T	ZFP36L1	FLT3LG	NA	0.00675217094544476	NA	NA	NA	NA
monocyte	CD4T	ZFP36L1	TNF	NA	0.00775359892880006	NA	NA	NA	NA
monocyte	CD8T	AKAP13	ICAM2	NA	NA	NA	0.0107719013086775	NA	NA
monocyte	CD8T	AKAP13	RAC1	NA	NA	NA	0.014138636206171	NA	NA
monocyte	CD8T	BCL2A1	ACTR2	NA	0.0323900394504682	0.0323900394504682	0.0323900394504682	0.0323900394504682	0.0323900394504682
monocyte	CD8T	BCL2A1	ADAM10	NA	0.0113850187190043	NA	0.0113850187190043	NA	0.0113850187190043
monocyte	CD8T	BCL2A1	CCL3	NA	NA	0.0223424733923193	0.0223424733923193	0.0223424733923193	0.0223424733923193
monocyte	CD8T	BCL2A1	CCL4	NA	NA	0.0109387113724757	0.0109387113724757	0.0109387113724757	0.0109387113724757
monocyte	CD8T	BCL2A1	CCL5	NA	NA	0.00913374757819026	NA	0.00913374757819026	NA
monocyte	CD8T	BCL2A1	CFLAR	NA	NA	NA	0.0612164015019568	NA	0.0612164015019568
monocyte	CD8T	BCL2A1	FLT3LG	NA	0.0144064398630663	NA	NA	NA	NA
monocyte	CD8T	BCL2A1	HLA.B	NA	NA	0.00754755017447664	NA	NA	NA
monocyte	CD8T	BCL2A1	HLA.DPA1	NA	NA	0.00753563243918105	NA	NA	NA
monocyte	CD8T	BCL2A1	HLA.DPB1	NA	NA	0.00753563243918105	NA	NA	NA
monocyte	CD8T	BCL2A1	ICAM2	NA	0.0125076694755402	NA	0.0125076694755402	NA	0.0125076694755402
monocyte	CD8T	BCL2A1	IRAK4	NA	NA	NA	0.00936407559432268	NA	NA
monocyte	CD8T	BCL2A1	RAC1	NA	NA	NA	0.0128824463968369	0.0128824463968369	0.0128824463968369
monocyte	CD8T	BCL2A1	S100A8	NA	0.0126805561357844	0.0126805561357844	0.0126805561357844	0.0126805561357844	0.0126805561357844
monocyte	CD8T	BCL2A1	S100A9	NA	0.0125470422986898	0.0125470422986898	0.0125470422986898	0.0125470422986898	0.0125470422986898
monocyte	CD8T	BCL2A1	SELPLG	NA	0.00839169216622118	NA	NA	NA	NA
monocyte	CD8T	BCL2A1	SPON2	NA	NA	0.0231709358084726	0.0231709358084726	0.0231709358084726	0.0231709358084726
monocyte	CD8T	BCL2A1	TNF	NA	0.0151522147919835	NA	0.0151522147919835	NA	0.0151522147919835
monocyte	CD8T	BCL2A1	TNFRSF25	NA	0.0209713983072436	NA	0.0209713983072436	NA	0.0209713983072436
monocyte	CD8T	BCL2A1	VCAN	NA	0.00755436865470333	NA	NA	NA	NA
monocyte	CD8T	BCL2A1	VEGFB	NA	0.0119672072260122	NA	0.0119672072260122	NA	0.0119672072260122
monocyte	CD8T	CCL3	ACTR2	NA	NA	0.0239872670206391	0.0239872670206391	0.0239872670206391	0.0239872670206391
monocyte	CD8T	CCL3	CCL3	NA	NA	0.017506040339827	0.017506040339827	0.017506040339827	0.017506040339827
monocyte	CD8T	CCL3	CCL4	NA	NA	0.008873172681029	NA	0.008873172681029	NA
monocyte	CD8T	CCL3	CFLAR	NA	NA	NA	0.0431074825431801	NA	0.0431074825431801
monocyte	CD8T	CCL3	ICAM2	NA	NA	NA	0.0107375674906016	NA	0.0107375674906016
monocyte	CD8T	CCL3	RAC1	NA	NA	NA	0.00984901378632776	0.00984901378632776	0.00984901378632776
monocyte	CD8T	CCL3	S100A8	NA	NA	0.0115108623312695	0.0115108623312695	0.0115108623312695	0.0115108623312695
monocyte	CD8T	CCL3	S100A9	NA	NA	0.0116085995515065	0.0116085995515065	0.0116085995515065	0.0116085995515065
monocyte	CD8T	CCL3	SPON2	NA	NA	0.0185031002856898	0.0185031002856898	0.0185031002856898	0.0185031002856898
monocyte	CD8T	CCL3	TNF	NA	NA	NA	0.0132728873282753	NA	0.0132728873282753
monocyte	CD8T	CCL3	TNFRSF25	NA	NA	NA	0.0154234620321536	NA	0.0154234620321536
monocyte	CD8T	CCL3	VEGFB	NA	NA	NA	0.0103702542914464	NA	0.0103702542914464
monocyte	CD8T	CCL4	ACTR2	NA	0.0145734192002345	0.0145734192002345	0.0145734192002345	0.0145734192002345	0.0145734192002345
monocyte	CD8T	CCL4	CCL3	NA	NA	0.0119301474878149	0.0119301474878149	0.0119301474878149	0.0119301474878149
monocyte	CD8T	CCL4	CFLAR	NA	NA	NA	0.0325187716433704	NA	0.0325187716433704
monocyte	CD8T	CCL4	ICAM2	NA	0.00686344211694442	NA	NA	NA	NA
monocyte	CD8T	CCL4	SPON2	NA	NA	0.012567577469448	0.012567577469448	0.012567577469448	0.012567577469448
monocyte	CD8T	CCL4	TNF	NA	0.00775665880847354	NA	NA	NA	NA
monocyte	CD8T	CCL4	TNFRSF25	NA	0.0100904168287442	NA	0.0100904168287442	NA	0.0100904168287442
monocyte	CD8T	CCL4	VEGFB	NA	0.00766381842616473	NA	NA	NA	NA
monocyte	CD8T	CD74	ACTR2	NA	NA	NA	0.0289379948925696	NA	0.0289379948925696
monocyte	CD8T	CD74	ADAM10	NA	NA	NA	0.0101592240173567	NA	0.0101592240173567
monocyte	CD8T	CD74	CCL3	NA	NA	NA	0.0187559590472063	NA	0.0187559590472063
monocyte	CD8T	CD74	CFLAR	NA	NA	NA	0.0514607734739026	NA	0.0514607734739026
monocyte	CD8T	CD74	ICAM2	NA	NA	NA	0.0105893207950001	NA	0.0105893207950001
monocyte	CD8T	CD74	RAC1	NA	NA	NA	0.0114870979722491	NA	0.0114870979722491
monocyte	CD8T	CD74	S100A8	NA	NA	NA	0.0112105421801338	NA	0.0112105421801338
monocyte	CD8T	CD74	S100A9	NA	NA	NA	0.0112197528453159	NA	0.0112197528453159
monocyte	CD8T	CD74	SPON2	NA	NA	NA	0.0195381659459502	NA	0.0195381659459502
monocyte	CD8T	CD74	TNF	NA	NA	NA	0.0134333689451171	NA	0.0134333689451171
monocyte	CD8T	CD74	TNFRSF25	NA	NA	NA	0.0184965437904903	NA	0.0184965437904903
monocyte	CD8T	CD74	VEGFB	NA	NA	NA	0.00973412460237496	NA	0.00973412460237496
monocyte	CD8T	CD83	ACTR2	NA	NA	0.0302466881229271	0.0302466881229271	0.0302466881229271	0.0302466881229271
monocyte	CD8T	CD83	ADAM10	NA	NA	NA	0.0105455329461174	NA	0.0105455329461174
monocyte	CD8T	CD83	CCL3	NA	NA	0.0234155863997053	0.0234155863997053	0.0234155863997053	0.0234155863997053
monocyte	CD8T	CD83	CCL4	NA	NA	0.0118307094422541	0.0118307094422541	0.0118307094422541	0.0118307094422541
monocyte	CD8T	CD83	CCL5	NA	NA	0.0101128808833165	0.0101128808833165	0.0101128808833165	0.0101128808833165
monocyte	CD8T	CD83	CFLAR	NA	NA	NA	0.060342797672755	NA	0.060342797672755
monocyte	CD8T	CD83	HLA.B	NA	NA	0.00778453318504487	NA	NA	NA
monocyte	CD8T	CD83	ICAM2	NA	NA	NA	0.0147222740503805	NA	0.0147222740503805
monocyte	CD8T	CD83	IRAK4	NA	NA	NA	0.00944503983169328	NA	NA
monocyte	CD8T	CD83	RAC1	NA	NA	NA	0.0117954085484689	0.0117954085484689	0.0117954085484689
monocyte	CD8T	CD83	S100A8	NA	NA	0.013293903744609	0.013293903744609	0.013293903744609	0.013293903744609
monocyte	CD8T	CD83	S100A9	NA	NA	0.0133509262473535	0.0133509262473535	0.0133509262473535	0.0133509262473535
monocyte	CD8T	CD83	SPON2	NA	NA	0.0254891316016604	0.0254891316016604	0.0254891316016604	0.0254891316016604
monocyte	CD8T	CD83	TNF	NA	NA	NA	0.0175742535297245	NA	0.0175742535297245
monocyte	CD8T	CD83	TNFRSF25	NA	NA	NA	0.0198646790517439	NA	0.0198646790517439
monocyte	CD8T	CD83	VEGFB	NA	NA	NA	0.0146372167902827	NA	0.0146372167902827
monocyte	CD8T	CFLAR	ACTR2	NA	NA	NA	NA	NA	0.0194487362196255
monocyte	CD8T	CFLAR	CCL3	NA	NA	NA	NA	NA	0.0183176643660073
monocyte	CD8T	CFLAR	CCL4	NA	NA	NA	NA	NA	0.00986077713301982
monocyte	CD8T	CFLAR	CFLAR	NA	NA	NA	NA	NA	0.0378021912752924
monocyte	CD8T	CFLAR	ICAM2	NA	NA	NA	NA	NA	0.0110004810103489
monocyte	CD8T	CFLAR	S100A8	NA	NA	NA	NA	NA	0.010409265685619
monocyte	CD8T	CFLAR	S100A9	NA	NA	NA	NA	NA	0.0105883028251012
monocyte	CD8T	CFLAR	SPON2	NA	NA	NA	NA	NA	0.0169930961623407
monocyte	CD8T	CFLAR	TNF	NA	NA	NA	NA	NA	0.011524282111308
monocyte	CD8T	CFLAR	TNFRSF25	NA	NA	NA	NA	NA	0.0131959363425421
monocyte	CD8T	CFLAR	VEGFB	NA	NA	NA	NA	NA	0.0106226595567375
monocyte	CD8T	CSF3R	FLT3LG	NA	0.0169447502995445	NA	NA	NA	NA
monocyte	CD8T	CSF3R	LRPAP1	NA	0.00858320406302717	NA	NA	NA	NA
monocyte	CD8T	CTSS	FLT3LG	NA	0.0152890340244169	NA	NA	NA	NA
monocyte	CD8T	CXCL2	ACTR2	NA	0.0303065733459459	0.0303065733459459	0.0303065733459459	0.0303065733459459	0.0303065733459459
monocyte	CD8T	CXCL2	ADAM10	NA	0.0144991058366386	NA	0.0144991058366386	NA	0.0144991058366386
monocyte	CD8T	CXCL2	CCL3	NA	NA	0.0148456812774245	0.0148456812774245	0.0148456812774245	0.0148456812774245
monocyte	CD8T	CXCL2	CCL4	NA	NA	0.00863100168861555	NA	0.00863100168861555	NA
monocyte	CD8T	CXCL2	CCL5	NA	NA	0.00788317641904357	NA	NA	NA
monocyte	CD8T	CXCL2	CFLAR	NA	NA	NA	0.036847005333695	NA	0.036847005333695
monocyte	CD8T	CXCL2	HLA.DPA1	NA	NA	0.0100889649004825	NA	0.0100889649004825	NA
monocyte	CD8T	CXCL2	HLA.DPB1	NA	NA	0.0100889649004825	NA	0.0100889649004825	NA
monocyte	CD8T	CXCL2	ICAM2	NA	0.00822686025068257	NA	NA	NA	NA
monocyte	CD8T	CXCL2	RAC1	NA	NA	NA	0.0173085974146276	0.0173085974146276	0.0173085974146276
monocyte	CD8T	CXCL2	S100A8	NA	0.0133752952756234	0.0133752952756234	0.0133752952756234	0.0133752952756234	0.0133752952756234
monocyte	CD8T	CXCL2	S100A9	NA	0.0130442133824208	0.0130442133824208	0.0130442133824208	0.0130442133824208	0.0130442133824208
monocyte	CD8T	CXCL2	SELPLG	NA	0.00721891913548354	NA	NA	NA	NA
monocyte	CD8T	CXCL2	SPON2	NA	NA	0.0139248122242287	0.0139248122242287	0.0139248122242287	0.0139248122242287
monocyte	CD8T	CXCL2	TNF	NA	0.015439395146891	NA	0.015439395146891	NA	0.015439395146891
monocyte	CD8T	CXCL2	TNFRSF25	NA	0.0191649578047911	NA	0.0191649578047911	NA	0.0191649578047911
monocyte	CD8T	CXCL2	VCAN	NA	0.0070715171722813	NA	NA	NA	NA
monocyte	CD8T	CXCL2	VEGFB	NA	0.00881153826187985	NA	NA	NA	NA
monocyte	CD8T	CXCL3	ACTR2	NA	NA	0.0265008084155577	0.0265008084155577	0.0265008084155577	0.0265008084155577
monocyte	CD8T	CXCL3	ADAM10	NA	NA	NA	0.0096666705461082	NA	0.0096666705461082
monocyte	CD8T	CXCL3	CCL3	NA	NA	0.0157977107243386	0.0157977107243386	0.0157977107243386	0.0157977107243386
monocyte	CD8T	CXCL3	CCL4	NA	NA	0.00784351426490646	NA	NA	NA
monocyte	CD8T	CXCL3	CFLAR	NA	NA	NA	0.043689942771961	NA	0.043689942771961
monocyte	CD8T	CXCL3	RAC1	NA	NA	NA	0.0111995592061381	0.0111995592061381	0.0111995592061381
monocyte	CD8T	CXCL3	S100A8	NA	NA	0.0105453100598396	0.0105453100598396	0.0105453100598396	0.0105453100598396
monocyte	CD8T	CXCL3	S100A9	NA	NA	0.0105608423463285	0.0105608423463285	0.0105608423463285	0.0105608423463285
monocyte	CD8T	CXCL3	SPON2	NA	NA	0.0164081948193996	0.0164081948193996	0.0164081948193996	0.0164081948193996
monocyte	CD8T	CXCL3	TNF	NA	NA	NA	0.0122876929771123	NA	0.0122876929771123
monocyte	CD8T	CXCL3	TNFRSF25	NA	NA	NA	0.0170388275032844	NA	0.0170388275032844
monocyte	CD8T	CYBB	FLT3LG	NA	0.0211388240576408	NA	NA	NA	NA
monocyte	CD8T	CYP1B1	HSP90AA1	0.0856116188142663	NA	NA	NA	NA	NA
monocyte	CD8T	CYP1B1	HSP90B1	0.0254872837215413	NA	NA	NA	NA	NA
monocyte	CD8T	CYP1B1	IFNG	0.0211377200321463	NA	NA	NA	NA	NA
monocyte	CD8T	CYP1B1	UBB	0.159651752495605	NA	NA	NA	NA	NA
monocyte	CD8T	DNAJB1	HSPA8	NA	NA	NA	NA	0.0973951282170598	NA
monocyte	CD8T	EGR1	ACTR2	NA	NA	NA	0.0128699536812546	NA	0.0128699536812546
monocyte	CD8T	EGR1	CCL3	NA	NA	NA	0.0100807671662378	NA	0.0100807671662378
monocyte	CD8T	EGR1	CFLAR	NA	NA	NA	0.0138378858471224	NA	0.0138378858471224
monocyte	CD8T	EGR1	RAC1	NA	NA	NA	0.0129837119499677	NA	0.0129837119499677
monocyte	CD8T	EGR1	TNF	NA	NA	NA	0.0144403172658626	NA	0.0144403172658626
monocyte	CD8T	EGR1	TNFRSF25	NA	NA	NA	0.00978170797484924	NA	0.00978170797484924
monocyte	CD8T	EGR1	VEGFB	NA	NA	NA	0.0105183474206066	NA	0.0105183474206066
monocyte	CD8T	EHD1	ACTR2	NA	NA	NA	NA	NA	0.0134435435041214
monocyte	CD8T	EHD1	CCL3	NA	NA	NA	NA	NA	0.0100391129557406
monocyte	CD8T	EHD1	CFLAR	NA	NA	NA	NA	NA	0.0204880732285446
monocyte	CD8T	EHD1	SPON2	NA	NA	NA	NA	NA	0.00984754166815942
monocyte	CD8T	FKBP5	CALR	NA	0.013431281486617	NA	NA	NA	NA
monocyte	CD8T	FKBP5	FLT3LG	NA	0.00863900765525868	NA	NA	NA	NA
monocyte	CD8T	FKBP5	ICAM2	NA	0.0129134284426078	NA	0.0129134284426078	NA	0.0129134284426078
monocyte	CD8T	FKBP5	RAC1	NA	NA	NA	0.0126664411998007	NA	0.0126664411998007
monocyte	CD8T	FKBP5	S100A8	NA	0.00809348081867191	NA	NA	NA	NA
monocyte	CD8T	FKBP5	S100A9	NA	0.00699008434493766	NA	NA	NA	NA
monocyte	CD8T	FKBP5	TNF	NA	0.0100304882454625	NA	0.0100304882454625	NA	0.0100304882454625
monocyte	CD8T	FKBP5	VCAN	NA	0.00863527873648601	NA	NA	NA	NA
monocyte	CD8T	FKBP5	VEGFB	NA	0.00749582045687231	NA	NA	NA	NA
monocyte	CD8T	FOS	ACTR2	NA	NA	0.0178899564603252	NA	0.0178899564603252	NA
monocyte	CD8T	FOS	ALOX5AP	NA	NA	0.0149466049074962	NA	0.0149466049074962	NA
monocyte	CD8T	FOS	ANXA2	NA	NA	0.0135164706340031	NA	0.0135164706340031	NA
monocyte	CD8T	FOS	B2M	NA	NA	0.0170344978988915	NA	NA	NA
monocyte	CD8T	FOS	CCL3	NA	NA	0.0247548675178844	NA	0.0247548675178844	NA
monocyte	CD8T	FOS	CCL4	NA	NA	0.0180050439429313	NA	0.0180050439429313	NA
monocyte	CD8T	FOS	CCL5	NA	NA	0.0174530094206686	NA	0.0174530094206686	NA
monocyte	CD8T	FOS	CD55	NA	NA	0.0147594456378033	NA	NA	NA
monocyte	CD8T	FOS	CD99	NA	NA	0.0149466049074962	NA	0.0149466049074962	NA
monocyte	CD8T	FOS	COPA	NA	NA	NA	NA	0.00957306343886398	NA
monocyte	CD8T	FOS	HLA.A	NA	NA	0.0177836585658447	NA	0.0177836585658447	NA
monocyte	CD8T	FOS	HLA.B	NA	NA	0.0151432131444818	NA	0.0151432131444818	NA
monocyte	CD8T	FOS	HLA.C	NA	NA	0.0144184719689131	NA	0.0144184719689131	NA
monocyte	CD8T	FOS	HLA.DPA1	NA	NA	0.0184811091360885	NA	0.0184811091360885	NA
monocyte	CD8T	FOS	HLA.DPB1	NA	NA	0.0184811091360885	NA	0.0184811091360885	NA
monocyte	CD8T	FOS	HLA.F	NA	NA	0.0138188993604063	NA	NA	NA
monocyte	CD8T	FOS	HSPA8	NA	NA	NA	NA	0.0192346053651237	NA
monocyte	CD8T	FOS	LRPAP1	NA	NA	0.0169232247854086	NA	0.0169232247854086	NA
monocyte	CD8T	FOS	RAC1	NA	NA	NA	NA	0.035250565461351	NA
monocyte	CD8T	FOS	RPS19	NA	NA	0.0149466049074962	NA	0.0149466049074962	NA
monocyte	CD8T	FOS	S100A8	NA	NA	0.0175441454276487	NA	0.0175441454276487	NA
monocyte	CD8T	FOS	S100A9	NA	NA	0.0177400148998969	NA	0.0177400148998969	NA
monocyte	CD8T	FOS	SPON2	NA	NA	0.0251560011162077	NA	0.0251560011162077	NA
monocyte	CD8T	GADD45B	ACTR2	NA	NA	NA	NA	0.00967081198428605	NA
monocyte	CD8T	GADD45B	HSPA8	NA	NA	NA	NA	0.0200313813442496	NA
monocyte	CD8T	HES1	CALR	NA	0.00831541470814209	NA	NA	NA	NA
monocyte	CD8T	HES1	ICAM2	NA	0.00743077555126034	NA	NA	NA	NA
monocyte	CD8T	HSP90AA1	HSPA8	NA	NA	NA	NA	0.144516994220824	NA
monocyte	CD8T	HSPA1A	HLA.DPA1	NA	NA	0.0106702846510935	NA	0.0106702846510935	NA
monocyte	CD8T	HSPA1A	HLA.DPB1	NA	NA	0.0106702846510935	NA	0.0106702846510935	NA
monocyte	CD8T	HSPA1A	HSPA8	NA	NA	NA	NA	0.301213280365643	NA
monocyte	CD8T	HSPA1B	HSPA8	NA	NA	NA	NA	0.102662522972123	NA
monocyte	CD8T	ICAM1	ACTR2	NA	NA	NA	NA	NA	0.0666320467503696
monocyte	CD8T	ICAM1	ADAM10	NA	NA	NA	NA	NA	0.0297042819757804
monocyte	CD8T	ICAM1	ANXA2	NA	NA	NA	NA	NA	0.016586444556145
monocyte	CD8T	ICAM1	CCL3	NA	NA	NA	NA	NA	0.0460351826733699
monocyte	CD8T	ICAM1	CCL4	NA	NA	NA	NA	NA	0.0264194462496589
monocyte	CD8T	ICAM1	CCL5	NA	NA	NA	NA	NA	0.0240272687222742
monocyte	CD8T	ICAM1	CFLAR	NA	NA	NA	NA	NA	0.0933589339218091
monocyte	CD8T	ICAM1	GNAI2	NA	NA	NA	NA	NA	0.0183113217169469
monocyte	CD8T	ICAM1	HLA.B	NA	NA	NA	NA	NA	0.0217319574276844
monocyte	CD8T	ICAM1	ICAM2	NA	NA	NA	NA	NA	0.032613458799007
monocyte	CD8T	ICAM1	IRAK4	NA	NA	NA	NA	NA	0.0245349944335034
monocyte	CD8T	ICAM1	LRPAP1	NA	NA	NA	NA	NA	0.0121727337856372
monocyte	CD8T	ICAM1	RAC1	NA	NA	NA	NA	NA	0.0448242666674552
monocyte	CD8T	ICAM1	S100A8	NA	NA	NA	NA	NA	0.0373181682853145
monocyte	CD8T	ICAM1	S100A9	NA	NA	NA	NA	NA	0.0376901886666768
monocyte	CD8T	ICAM1	SELPLG	NA	NA	NA	NA	NA	0.021475911412854
monocyte	CD8T	ICAM1	SPON2	NA	NA	NA	NA	NA	0.0475700627851828
monocyte	CD8T	ICAM1	TNF	NA	NA	NA	NA	NA	0.0431962487558594
monocyte	CD8T	ICAM1	TNFRSF25	NA	NA	NA	NA	NA	0.0441740739644763
monocyte	CD8T	ICAM1	VEGFB	NA	NA	NA	NA	NA	0.0340573886092146
monocyte	CD8T	IER3	ACTR2	NA	0.0337134258390911	0.0337134258390911	0.0337134258390911	NA	0.0337134258390911
monocyte	CD8T	IER3	ADAM10	NA	0.0138661615210889	NA	0.0138661615210889	NA	0.0138661615210889
monocyte	CD8T	IER3	ALOX5AP	NA	0.00791398014042944	0.00791398014042944	NA	NA	NA
monocyte	CD8T	IER3	ANXA2	NA	0.00768042191818401	0.00768042191818401	NA	NA	NA
monocyte	CD8T	IER3	B2M	NA	NA	0.00759966769965099	NA	NA	NA
monocyte	CD8T	IER3	CALR	NA	0.00695415396514841	NA	NA	NA	NA
monocyte	CD8T	IER3	CCL3	NA	NA	0.0239008480711662	0.0239008480711662	NA	0.0239008480711662
monocyte	CD8T	IER3	CCL4	NA	NA	0.0128429701286812	0.0128429701286812	NA	0.0128429701286812
monocyte	CD8T	IER3	CCL5	NA	NA	0.0114313347437368	0.0114313347437368	NA	0.0114313347437368
monocyte	CD8T	IER3	CD52	NA	0.00791398014042944	NA	NA	NA	NA
monocyte	CD8T	IER3	CD55	NA	0.00795179030703198	0.00795179030703198	NA	NA	NA
monocyte	CD8T	IER3	CD99	NA	0.00791398014042943	0.00791398014042943	NA	NA	NA
monocyte	CD8T	IER3	CFLAR	NA	NA	NA	0.0619986025891789	NA	0.0619986025891789
monocyte	CD8T	IER3	HLA.B	NA	NA	0.00933421463478654	0.00933421463478654	NA	NA
monocyte	CD8T	IER3	HLA.DPA1	NA	NA	0.00930290270066423	NA	NA	NA
monocyte	CD8T	IER3	HLA.DPB1	NA	NA	0.00930290270066423	NA	NA	NA
monocyte	CD8T	IER3	HLA.F	NA	0.00734324821952665	NA	NA	NA	NA
monocyte	CD8T	IER3	ICAM2	NA	0.0132647114350014	NA	0.0132647114350014	NA	0.0132647114350014
monocyte	CD8T	IER3	IRAK4	NA	NA	NA	0.0111493840992015	NA	0.0111493840992015
monocyte	CD8T	IER3	LMAN1	NA	0.00791398014042944	NA	NA	NA	NA
monocyte	CD8T	IER3	NUCB2	NA	0.00791398014042944	NA	NA	NA	NA
monocyte	CD8T	IER3	RAC1	NA	NA	NA	0.0153537961628365	NA	0.0153537961628365
monocyte	CD8T	IER3	RPS19	NA	0.00791398014042944	0.00791398014042944	NA	NA	NA
monocyte	CD8T	IER3	S100A4	NA	0.00828596688605155	NA	NA	NA	NA
monocyte	CD8T	IER3	S100A8	NA	0.0149513936727894	0.0149513936727894	0.0149513936727894	NA	0.0149513936727894
monocyte	CD8T	IER3	S100A9	NA	0.0145839038798396	0.0145839038798396	0.0145839038798396	NA	0.0145839038798396
monocyte	CD8T	IER3	SELPLG	NA	0.0103224930542104	NA	0.0103224930542104	NA	0.0103224930542104
monocyte	CD8T	IER3	SPON2	NA	NA	0.0234679121258441	0.0234679121258441	NA	0.0234679121258441
monocyte	CD8T	IER3	TNF	NA	0.0176465489678269	NA	0.0176465489678269	NA	0.0176465489678269
monocyte	CD8T	IER3	TNFRSF25	NA	0.022813291704413	NA	0.022813291704413	NA	0.022813291704413
monocyte	CD8T	IER3	VCAN	NA	0.00889414530562202	NA	NA	NA	NA
monocyte	CD8T	IER3	VEGFB	NA	0.0134436658471579	NA	0.0134436658471579	NA	0.0134436658471579
monocyte	CD8T	IFNGR2	CFLAR	NA	NA	NA	NA	NA	0.0214455605123527
monocyte	CD8T	IFNGR2	SPON2	NA	NA	NA	NA	NA	0.00973470421538575
monocyte	CD8T	IL1A	ACTR2	NA	NA	NA	0.0155408314723098	NA	0.0155408314723098
monocyte	CD8T	IL1A	CCL3	NA	NA	NA	0.0127253386774554	NA	0.0127253386774554
monocyte	CD8T	IL1A	CFLAR	NA	NA	NA	0.0315222305534206	NA	0.0315222305534206
monocyte	CD8T	IL1A	SPON2	NA	NA	NA	0.0129064549980114	NA	0.0129064549980114
monocyte	CD8T	IL1A	TNF	NA	NA	NA	0.00962860891842583	NA	0.00962860891842583
monocyte	CD8T	IL1A	TNFRSF25	NA	NA	NA	0.0109874412420125	NA	0.0109874412420125
monocyte	CD8T	IL1A	VEGFB	NA	NA	NA	0.0109600483341207	NA	0.0109600483341207
monocyte	CD8T	IL1B	ACTR2	0.0356663941413411	0.0356663941413411	0.0356663941413411	0.0356663941413411	0.0356663941413411	0.0356663941413411
monocyte	CD8T	IL1B	ADAM10	NA	0.0158112204126414	NA	0.0158112204126414	NA	0.0158112204126414
monocyte	CD8T	IL1B	ALOX5AP	0.0075157614412258	0.0075157614412258	0.0075157614412258	NA	NA	NA
monocyte	CD8T	IL1B	ANXA2	0.00765741713695975	0.00765741713695975	0.00765741713695975	NA	NA	NA
monocyte	CD8T	IL1B	B2M	NA	NA	0.00772177269095341	NA	NA	NA
monocyte	CD8T	IL1B	CALR	NA	0.00690262523734273	NA	NA	NA	NA
monocyte	CD8T	IL1B	CCL3	NA	NA	0.0147138585056937	0.0147138585056937	0.0147138585056937	0.0147138585056937
monocyte	CD8T	IL1B	CCL4	NA	NA	0.00910557406548823	NA	0.00910557406548823	NA
monocyte	CD8T	IL1B	CCL5	NA	NA	0.00853243029250133	NA	0.00853243029250133	NA
monocyte	CD8T	IL1B	CD52	NA	0.0075157614412258	NA	NA	NA	NA
monocyte	CD8T	IL1B	CD55	NA	0.00749053870705278	NA	NA	NA	NA
monocyte	CD8T	IL1B	CD99	0.0075157614412258	0.0075157614412258	NA	NA	NA	NA
monocyte	CD8T	IL1B	CFLAR	NA	NA	NA	0.034955260685437	NA	0.034955260685437
monocyte	CD8T	IL1B	FLT3LG	NA	0.0188494054463007	NA	NA	NA	NA
monocyte	CD8T	IL1B	HLA.B	0.0111257053557364	NA	0.0111257053557364	0.0111257053557364	0.0111257053557364	0.0111257053557364
monocyte	CD8T	IL1B	HLA.DPA1	NA	NA	0.0140320472682935	NA	0.0140320472682935	NA
monocyte	CD8T	IL1B	HLA.DPB1	NA	NA	0.0140320472682935	NA	0.0140320472682935	NA
monocyte	CD8T	IL1B	HLA.F	NA	0.00697374782882303	NA	NA	NA	NA
monocyte	CD8T	IL1B	HSP90AA1	0.012761696296386	NA	NA	NA	NA	NA
monocyte	CD8T	IL1B	HSP90B1	0.0105872583110893	NA	NA	NA	NA	NA
monocyte	CD8T	IL1B	ICAM2	NA	0.00932529089006962	NA	0.00932529089006962	NA	NA
monocyte	CD8T	IL1B	IFNG	0.0151488228640031	NA	NA	NA	NA	NA
monocyte	CD8T	IL1B	IRAK4	NA	NA	NA	0.0114789888404285	NA	0.0114789888404285
monocyte	CD8T	IL1B	LMAN1	NA	0.0075157614412258	NA	NA	NA	NA
monocyte	CD8T	IL1B	LRPAP1	0.00994745358438105	0.00994745358438105	0.00994745358438105	NA	0.00994745358438105	0.00994745358438105
monocyte	CD8T	IL1B	MIF	0.00782541337159189	NA	NA	NA	NA	NA
monocyte	CD8T	IL1B	NUCB2	NA	0.0075157614412258	NA	NA	NA	NA
monocyte	CD8T	IL1B	RAC1	NA	NA	NA	0.0182974846463175	0.0182974846463175	0.0182974846463175
monocyte	CD8T	IL1B	RPS19	0.0075157614412258	0.0075157614412258	0.0075157614412258	NA	NA	NA
monocyte	CD8T	IL1B	S100A4	NA	0.0081636961695651	NA	NA	NA	NA
monocyte	CD8T	IL1B	S100A8	0.0169569269800865	0.0169569269800865	0.0169569269800865	0.0169569269800865	0.0169569269800865	0.0169569269800865
monocyte	CD8T	IL1B	S100A9	0.0167414631842481	0.0167414631842481	0.0167414631842481	0.0167414631842481	0.0167414631842481	0.0167414631842481
monocyte	CD8T	IL1B	SELPLG	NA	0.00867329697047337	NA	NA	NA	NA
monocyte	CD8T	IL1B	SPON2	NA	NA	0.0149611115237178	0.0149611115237178	0.0149611115237178	0.0149611115237178
monocyte	CD8T	IL1B	TNF	NA	0.0215965698160943	NA	0.0215965698160943	NA	0.0215965698160943
monocyte	CD8T	IL1B	TNFRSF25	NA	0.0228190483157799	NA	0.0228190483157799	NA	0.0228190483157799
monocyte	CD8T	IL1B	UBB	0.0120287053847433	NA	NA	NA	NA	NA
monocyte	CD8T	IL1B	VCAN	NA	0.00951592606535452	NA	NA	NA	NA
monocyte	CD8T	IL1B	VEGFB	NA	0.0117659122742655	NA	0.0117659122742655	NA	0.0117659122742655
monocyte	CD8T	IL1RN	ACTR2	NA	0.0151790859310388	0.0151790859310388	0.0151790859310388	0.0151790859310388	0.0151790859310388
monocyte	CD8T	IL1RN	CCL3	NA	NA	0.0157420754640772	0.0157420754640772	0.0157420754640772	0.0157420754640772
monocyte	CD8T	IL1RN	CFLAR	NA	NA	NA	0.0435944244218539	NA	0.0435944244218539
monocyte	CD8T	IL1RN	ICAM2	NA	0.00871243523715412	NA	NA	NA	NA
monocyte	CD8T	IL1RN	SPON2	NA	NA	0.0165084595303345	0.0165084595303345	0.0165084595303345	0.0165084595303345
monocyte	CD8T	IL1RN	TNF	NA	0.0070651984900051	NA	NA	NA	NA
monocyte	CD8T	IL1RN	TNFRSF25	NA	0.0108143054965733	NA	0.0108143054965733	NA	0.0108143054965733
monocyte	CD8T	IL1RN	VEGFB	NA	0.00718698147174587	NA	NA	NA	NA
monocyte	CD8T	IRF1	ACTR2	NA	NA	NA	0.0403910887063141	NA	0.0403910887063141
monocyte	CD8T	IRF1	ADAM10	NA	NA	NA	0.0217638204420649	NA	0.0217638204420649
monocyte	CD8T	IRF1	ANXA2	NA	NA	NA	0.0160112061323552	NA	0.0160112061323552
monocyte	CD8T	IRF1	B2M	NA	NA	NA	0.0178845581143819	NA	NA
monocyte	CD8T	IRF1	CCL3	NA	NA	NA	0.0493566769204457	NA	0.0493566769204457
monocyte	CD8T	IRF1	CCL4	NA	NA	NA	0.0288388786295543	NA	0.0288388786295543
monocyte	CD8T	IRF1	CCL5	NA	NA	NA	0.0253599047152757	NA	0.0253599047152757
monocyte	CD8T	IRF1	CFLAR	NA	NA	NA	0.0699299722034993	NA	0.0699299722034993
monocyte	CD8T	IRF1	GNAI2	NA	NA	NA	NA	NA	0.0209863713896442
monocyte	CD8T	IRF1	HLA.B	NA	NA	NA	0.0178879596561833	NA	0.0178879596561833
monocyte	CD8T	IRF1	ICAM2	NA	NA	NA	0.0342217642585435	NA	0.0342217642585435
monocyte	CD8T	IRF1	IRAK4	NA	NA	NA	0.0228882813110293	NA	0.0228882813110293
monocyte	CD8T	IRF1	LRPAP1	NA	NA	NA	NA	NA	0.0121970430128993
monocyte	CD8T	IRF1	PPBP	NA	NA	NA	0.0332308349993135	NA	NA
monocyte	CD8T	IRF1	RAC1	NA	NA	NA	0.053782868777023	NA	0.053782868777023
monocyte	CD8T	IRF1	S100A8	NA	NA	NA	0.0298676998606018	NA	0.0298676998606018
monocyte	CD8T	IRF1	S100A9	NA	NA	NA	0.0304744823920025	NA	0.0304744823920025
monocyte	CD8T	IRF1	SELPLG	NA	NA	NA	0.021549491665341	NA	0.021549491665341
monocyte	CD8T	IRF1	SPON2	NA	NA	NA	0.0489681009059799	NA	0.0489681009059799
monocyte	CD8T	IRF1	TNF	NA	NA	NA	0.0354817347530916	NA	0.0354817347530916
monocyte	CD8T	IRF1	TNFRSF25	NA	NA	NA	0.0269865085326949	NA	0.0269865085326949
monocyte	CD8T	IRF1	VEGFB	NA	NA	NA	0.0372185008784051	NA	0.0372185008784051
monocyte	CD8T	ITGAX	VEGFB	NA	NA	NA	0.010166974533324	NA	0.010166974533324
monocyte	CD8T	ITGB2	FLT3LG	NA	0.019957467467164	NA	NA	NA	NA
monocyte	CD8T	LCP1	ACTR2	NA	0.0149352995979454	NA	NA	NA	NA
monocyte	CD8T	LCP1	CALR	NA	0.00789341143791153	NA	NA	NA	NA
monocyte	CD8T	LCP1	FLT3LG	NA	0.0127623022701647	NA	NA	NA	NA
monocyte	CD8T	LCP1	ICAM2	NA	0.0123762028007085	NA	NA	NA	NA
monocyte	CD8T	LCP1	S100A8	NA	0.00716013192690332	NA	NA	NA	NA
monocyte	CD8T	LCP1	S100A9	NA	0.00680194605109046	NA	NA	NA	NA
monocyte	CD8T	LCP1	SELPLG	NA	0.00667248130788159	NA	NA	NA	NA
monocyte	CD8T	LCP1	TNF	NA	0.00907197497726631	NA	NA	NA	NA
monocyte	CD8T	LCP1	TNFRSF25	NA	0.0134470657351896	NA	NA	NA	NA
monocyte	CD8T	LCP1	VEGFB	NA	0.0095553999846058	NA	NA	NA	NA
monocyte	CD8T	LIPA	CALR	NA	0.00707330569433199	NA	NA	NA	NA
monocyte	CD8T	LIPA	ICAM2	NA	0.00789839640667918	NA	NA	NA	NA
monocyte	CD8T	LIPA	TNF	NA	0.00691801040943555	NA	NA	NA	NA
monocyte	CD8T	LMNA	ACTR2	NA	NA	NA	0.0111575891858941	NA	0.0111575891858941
monocyte	CD8T	LMNA	CCL3	NA	NA	NA	0.0124243380565198	NA	0.0124243380565198
monocyte	CD8T	LMNA	CFLAR	NA	NA	NA	0.0222558788255551	NA	0.0222558788255551
monocyte	CD8T	LMNA	RAC1	NA	NA	NA	0.0103976383252062	NA	0.0103976383252062
monocyte	CD8T	LMNA	SPON2	NA	NA	NA	0.0106282521835746	NA	0.0106282521835746
monocyte	CD8T	LMNA	TNF	NA	NA	NA	0.0116303320708463	NA	0.0116303320708463
monocyte	CD8T	LMNA	TNFRSF25	NA	NA	NA	0.00958734399284724	NA	0.00958734399284724
monocyte	CD8T	LMNA	VEGFB	NA	NA	NA	0.0110167857668736	NA	0.0110167857668736
monocyte	CD8T	MNDA	FLT3LG	NA	0.0113833969363107	NA	NA	NA	NA
monocyte	CD8T	MT2A	CALR	0.00783522547526944	0.00783522547526944	NA	NA	NA	NA
monocyte	CD8T	MT2A	HSP90AA1	0.0181273742082559	NA	NA	NA	NA	NA
monocyte	CD8T	MT2A	HSP90B1	0.00885962652392983	NA	NA	NA	NA	NA
monocyte	CD8T	MT2A	ICAM2	NA	0.00787891274520452	NA	NA	NA	NA
monocyte	CD8T	MT2A	LYZ	0.0100675635638964	NA	NA	NA	NA	NA
monocyte	CD8T	NCF1	FLT3LG	NA	0.0142380647944716	NA	NA	NA	NA
monocyte	CD8T	NFKB1	ACTR2	NA	NA	NA	NA	NA	0.0240936248224162
monocyte	CD8T	NFKB1	ADAM10	NA	NA	NA	NA	NA	0.0132140930913301
monocyte	CD8T	NFKB1	RAC1	NA	NA	NA	NA	NA	0.0147921146862376
monocyte	CD8T	NFKB1	S100A8	NA	NA	NA	NA	NA	0.0133104002182509
monocyte	CD8T	NFKB1	S100A9	NA	NA	NA	NA	NA	0.0131648263064249
monocyte	CD8T	NFKB1	TNF	NA	NA	NA	NA	NA	0.0147640559973649
monocyte	CD8T	NFKB1	TNFRSF25	NA	NA	NA	NA	NA	0.0176679416642694
monocyte	CD8T	NFKBIA	ACTR2	NA	NA	0.047412601894636	0.047412601894636	0.047412601894636	0.047412601894636
monocyte	CD8T	NFKBIA	ADAM10	NA	NA	NA	0.0191781554245498	NA	0.0191781554245498
monocyte	CD8T	NFKBIA	CCL3	NA	NA	0.0236458493468999	0.0236458493468999	0.0236458493468999	0.0236458493468999
monocyte	CD8T	NFKBIA	CCL4	NA	NA	0.0121398054682987	0.0121398054682987	0.0121398054682987	0.0121398054682987
monocyte	CD8T	NFKBIA	CCL5	NA	NA	0.0108836552132226	0.0108836552132226	0.0108836552132226	0.0108836552132226
monocyte	CD8T	NFKBIA	CFLAR	NA	NA	NA	0.0651162401832478	NA	0.0651162401832478
monocyte	CD8T	NFKBIA	HLA.B	NA	NA	0.00956547034441026	0.00956547034441026	0.00956547034441026	0.00956547034441026
monocyte	CD8T	NFKBIA	HLA.DPA1	NA	NA	0.0134216297708653	NA	0.0134216297708653	NA
monocyte	CD8T	NFKBIA	HLA.DPB1	NA	NA	0.0134216297708653	NA	0.0134216297708653	NA
monocyte	CD8T	NFKBIA	ICAM2	NA	NA	NA	0.0136813270119307	NA	0.0136813270119307
monocyte	CD8T	NFKBIA	IRAK4	NA	NA	NA	0.0128291896815705	NA	0.0128291896815705
monocyte	CD8T	NFKBIA	RAC1	NA	NA	NA	0.0220782999050869	0.0220782999050869	0.0220782999050869
monocyte	CD8T	NFKBIA	S100A8	NA	NA	0.0186889120838321	0.0186889120838321	0.0186889120838321	0.0186889120838321
monocyte	CD8T	NFKBIA	S100A9	NA	NA	0.0188586285580142	0.0188586285580142	0.0188586285580142	0.0188586285580142
monocyte	CD8T	NFKBIA	SELPLG	NA	NA	NA	0.00960920235705098	NA	0.00960920235705098
monocyte	CD8T	NFKBIA	SPON2	NA	NA	0.0249205952246648	0.0249205952246648	0.0249205952246648	0.0249205952246648
monocyte	CD8T	NFKBIA	TNF	NA	NA	NA	0.0219664640158747	NA	0.0219664640158747
monocyte	CD8T	NFKBIA	TNFRSF25	NA	NA	NA	0.0301165110770287	NA	0.0301165110770287
monocyte	CD8T	NFKBIA	VEGFB	NA	NA	NA	0.0131734599172548	NA	0.0131734599172548
monocyte	CD8T	NFKBIZ	ACTR2	NA	0.0131084921770412	0.0131084921770412	0.0131084921770412	0.0131084921770412	0.0131084921770412
monocyte	CD8T	NFKBIZ	ADAM10	NA	0.00788169786770906	NA	NA	NA	NA
monocyte	CD8T	NFKBIZ	RAC1	NA	NA	NA	NA	0.00916745991708862	NA
monocyte	CD8T	NFKBIZ	S100A8	NA	0.00919809259049151	0.00919809259049151	NA	0.00919809259049151	NA
monocyte	CD8T	NFKBIZ	S100A9	NA	0.00931161093244811	0.00931161093244811	0.00931161093244811	0.00931161093244811	NA
monocyte	CD8T	NFKBIZ	TNF	NA	0.00972694738976534	NA	0.00972694738976534	NA	0.00972694738976534
monocyte	CD8T	NFKBIZ	TNFRSF25	NA	0.0071759473687483	NA	NA	NA	NA
monocyte	CD8T	NR4A1	ACTR2	NA	NA	NA	NA	NA	0.0168605637480601
monocyte	CD8T	NR4A1	ADAM10	NA	NA	NA	NA	NA	0.0106777792616299
monocyte	CD8T	NR4A1	RAC1	NA	NA	NA	NA	NA	0.014531573667683
monocyte	CD8T	NR4A1	TNF	NA	NA	NA	NA	NA	0.0106921535444437
monocyte	CD8T	NR4A1	TNFRSF25	NA	NA	NA	NA	NA	0.0100000500135535
monocyte	CD8T	PLAUR	ACTR2	NA	NA	0.0289521308037641	NA	0.0289521308037641	NA
monocyte	CD8T	PLAUR	ALOX5AP	NA	NA	0.00928093428543257	NA	0.00928093428543257	NA
monocyte	CD8T	PLAUR	ANXA2	NA	NA	0.00839370317129214	NA	0.00839370317129214	NA
monocyte	CD8T	PLAUR	B2M	NA	NA	0.0123736234037004	NA	NA	NA
monocyte	CD8T	PLAUR	CCL3	NA	NA	0.023472186648853	NA	0.023472186648853	NA
monocyte	CD8T	PLAUR	CCL4	NA	NA	0.0133345836057739	NA	0.0133345836057739	NA
monocyte	CD8T	PLAUR	CCL5	NA	NA	0.0121276110756925	NA	0.0121276110756925	NA
monocyte	CD8T	PLAUR	CD55	NA	NA	0.00890508008495418	NA	NA	NA
monocyte	CD8T	PLAUR	CD99	NA	NA	0.00928093428543256	NA	0.00928093428543256	NA
monocyte	CD8T	PLAUR	HLA.A	NA	NA	0.0139947973830921	NA	0.0139947973830921	NA
monocyte	CD8T	PLAUR	HLA.B	NA	NA	0.0132568234208736	NA	0.0132568234208736	NA
monocyte	CD8T	PLAUR	HLA.C	NA	NA	0.00978911270162364	NA	0.00978911270162364	NA
monocyte	CD8T	PLAUR	HLA.DPA1	NA	NA	0.03168932440206	NA	0.03168932440206	NA
monocyte	CD8T	PLAUR	HLA.DPB1	NA	NA	0.03168932440206	NA	0.03168932440206	NA
monocyte	CD8T	PLAUR	HLA.F	NA	NA	0.00829096770402297	NA	NA	NA
monocyte	CD8T	PLAUR	HSPA8	NA	NA	NA	NA	0.0135983505062486	NA
monocyte	CD8T	PLAUR	LRPAP1	NA	NA	0.00767023109338312	NA	NA	NA
monocyte	CD8T	PLAUR	RAC1	NA	NA	NA	NA	0.0142896314686736	NA
monocyte	CD8T	PLAUR	RPS19	NA	NA	0.00928093428543257	NA	0.00928093428543257	NA
monocyte	CD8T	PLAUR	S100A8	NA	NA	0.0139197885264124	NA	0.0139197885264124	NA
monocyte	CD8T	PLAUR	S100A9	NA	NA	0.0130007596447191	NA	0.0130007596447191	NA
monocyte	CD8T	PLAUR	SPON2	NA	NA	0.023736262710515	NA	0.023736262710515	NA
monocyte	CD8T	POU2F2	ACTR2	NA	0.00685045707048158	NA	NA	NA	NA
monocyte	CD8T	POU2F2	FLT3LG	NA	0.00703223579366415	NA	NA	NA	NA
monocyte	CD8T	POU2F2	VCAN	NA	0.00667574121702968	NA	NA	NA	NA
monocyte	CD8T	PPP1R15A	HLA.DPA1	NA	NA	0.0138309551362827	NA	0.0138309551362827	NA
monocyte	CD8T	PPP1R15A	HLA.DPB1	NA	NA	0.0138309551362827	NA	0.0138309551362827	NA
monocyte	CD8T	PRKAG2	FLT3LG	NA	0.00897406045895144	NA	NA	NA	NA
monocyte	CD8T	PRKAG2	VCAN	NA	0.00959049704782991	NA	NA	NA	NA
monocyte	CD8T	PTAFR	ACTR2	NA	NA	NA	NA	NA	0.0108878238224281
monocyte	CD8T	PTAFR	CCL3	NA	NA	NA	NA	NA	0.0113331432929478
monocyte	CD8T	PTAFR	CFLAR	NA	NA	NA	NA	NA	0.030710580702196
monocyte	CD8T	PTAFR	SPON2	NA	NA	NA	NA	NA	0.0116793816315895
monocyte	CD8T	PTGS2	ACTR2	NA	NA	0.0243672555374517	0.0243672555374517	0.0243672555374517	0.0243672555374517
monocyte	CD8T	PTGS2	ADAM10	NA	NA	NA	0.0147609255477716	NA	0.0147609255477716
monocyte	CD8T	PTGS2	ALOX5AP	NA	NA	0.0109908298034616	NA	0.0109908298034616	NA
monocyte	CD8T	PTGS2	ANXA2	NA	NA	0.00969923978649997	0.00969923978649997	0.00969923978649997	0.00969923978649997
monocyte	CD8T	PTGS2	B2M	NA	NA	0.013857345233587	0.013857345233587	NA	NA
monocyte	CD8T	PTGS2	CCL3	NA	NA	0.0177388249748143	0.0177388249748143	0.0177388249748143	0.0177388249748143
monocyte	CD8T	PTGS2	CCL4	NA	NA	0.0124023087140732	0.0124023087140732	0.0124023087140732	0.0124023087140732
monocyte	CD8T	PTGS2	CCL5	NA	NA	0.0125806184870284	0.0125806184870284	0.0125806184870284	0.0125806184870284
monocyte	CD8T	PTGS2	CD55	NA	NA	0.010762564073246	NA	NA	NA
monocyte	CD8T	PTGS2	CD99	NA	NA	0.0109908298034616	NA	0.0109908298034616	NA
monocyte	CD8T	PTGS2	CFLAR	NA	NA	NA	0.0352581357151055	NA	0.0352581357151055
monocyte	CD8T	PTGS2	HLA.A	NA	NA	0.0137961394362206	NA	0.0137961394362206	NA
monocyte	CD8T	PTGS2	HLA.B	NA	NA	0.0129951019295315	0.0129951019295315	0.0129951019295315	0.0129951019295315
monocyte	CD8T	PTGS2	HLA.C	NA	NA	0.0108863246705009	NA	0.0108863246705009	NA
monocyte	CD8T	PTGS2	HLA.DPA1	NA	NA	0.0254964216017824	NA	0.0254964216017824	NA
monocyte	CD8T	PTGS2	HLA.DPB1	NA	NA	0.0254964216017824	NA	0.0254964216017824	NA
monocyte	CD8T	PTGS2	HLA.F	NA	NA	0.0100447031068224	NA	NA	NA
monocyte	CD8T	PTGS2	HSPA8	NA	NA	NA	NA	0.0148856222128329	NA
monocyte	CD8T	PTGS2	ICAM2	NA	NA	NA	0.0162312968096202	NA	0.0162312968096202
monocyte	CD8T	PTGS2	IRAK4	NA	NA	NA	0.0101280835710319	NA	0.0101280835710319
monocyte	CD8T	PTGS2	LRPAP1	NA	NA	0.0217089896574606	NA	0.0217089896574606	0.0217089896574606
monocyte	CD8T	PTGS2	PPBP	NA	NA	NA	0.0129304084989615	NA	NA
monocyte	CD8T	PTGS2	RAC1	NA	NA	NA	0.0205422491168235	0.0205422491168235	0.0205422491168235
monocyte	CD8T	PTGS2	RPS19	NA	NA	0.0109908298034616	NA	0.0109908298034616	NA
monocyte	CD8T	PTGS2	S100A8	NA	NA	0.0142237613098526	0.0142237613098526	0.0142237613098526	0.0142237613098526
monocyte	CD8T	PTGS2	S100A9	NA	NA	0.013985317024361	0.013985317024361	0.013985317024361	0.013985317024361
monocyte	CD8T	PTGS2	SELPLG	NA	NA	NA	0.0119647696230619	NA	0.0119647696230619
monocyte	CD8T	PTGS2	SPON2	NA	NA	0.0190032577957223	0.0190032577957223	0.0190032577957223	0.0190032577957223
monocyte	CD8T	PTGS2	TNF	NA	NA	NA	0.0301923519090691	NA	0.0301923519090691
monocyte	CD8T	PTGS2	TNFRSF25	NA	NA	NA	0.01744113253635	NA	0.01744113253635
monocyte	CD8T	PTGS2	VEGFB	NA	NA	NA	0.0207375881426656	NA	0.0207375881426656
monocyte	CD8T	PTX3	ACTR2	NA	0.0175764807312114	NA	NA	NA	0.0175764807312114
monocyte	CD8T	PTX3	ADAM10	NA	0.00993024050098722	NA	NA	NA	0.00993024050098722
monocyte	CD8T	PTX3	RAC1	NA	NA	NA	NA	NA	0.0120235036891521
monocyte	CD8T	PTX3	S100A8	NA	0.00737378210414366	NA	NA	NA	NA
monocyte	CD8T	PTX3	S100A9	NA	0.0073297396816568	NA	NA	NA	NA
monocyte	CD8T	PTX3	TNF	NA	0.00999082922014848	NA	NA	NA	0.00999082922014848
monocyte	CD8T	PTX3	TNFRSF25	NA	0.0101531707754024	NA	NA	NA	0.0101531707754024
monocyte	CD8T	S100A9	FLT3LG	NA	0.0087401607238474	NA	NA	NA	NA
monocyte	CD8T	S100A9	LRPAP1	0.0137786214972524	0.0137786214972524	NA	NA	0.0137786214972524	0.0137786214972524
monocyte	CD8T	S100A9	TNF	NA	0.00766970664584844	NA	NA	NA	NA
monocyte	CD8T	SIPA1L1	ADAM10	NA	0.0065940823434945	NA	NA	NA	NA
monocyte	CD8T	SIPA1L1	CALR	NA	0.00964581723169024	NA	NA	NA	NA
monocyte	CD8T	SIPA1L1	FLT3LG	NA	0.0122095793443979	NA	NA	NA	NA
monocyte	CD8T	SIPA1L1	ICAM2	NA	0.00855161661765202	NA	NA	NA	NA
monocyte	CD8T	SIPA1L1	S100A4	NA	0.0066517051506322	NA	NA	NA	NA
monocyte	CD8T	SIPA1L1	TNF	NA	0.00852617016003315	NA	NA	NA	NA
monocyte	CD8T	SOCS3	ACTR2	NA	0.0122791941983846	NA	NA	NA	0.0122791941983846
monocyte	CD8T	SOCS3	ADAM10	NA	0.00965833730892948	NA	NA	NA	0.00965833730892948
monocyte	CD8T	SOCS3	ALOX5AP	NA	0.00820566115416439	NA	NA	NA	NA
monocyte	CD8T	SOCS3	ANXA2	NA	0.00789395151217101	NA	NA	NA	NA
monocyte	CD8T	SOCS3	CALR	NA	0.0117038879235007	NA	NA	NA	NA
monocyte	CD8T	SOCS3	CCL3	NA	NA	NA	NA	NA	0.0152928890733258
monocyte	CD8T	SOCS3	CCL4	NA	NA	NA	NA	NA	0.0106494249214922
monocyte	CD8T	SOCS3	CCL5	NA	NA	NA	NA	NA	0.0100324721748755
monocyte	CD8T	SOCS3	CD52	NA	0.00820566115416439	NA	NA	NA	NA
monocyte	CD8T	SOCS3	CD55	NA	0.00811785792255335	NA	NA	NA	NA
monocyte	CD8T	SOCS3	CD99	NA	0.00820566115416439	NA	NA	NA	NA
monocyte	CD8T	SOCS3	CFLAR	NA	NA	NA	NA	NA	0.0135603321532784
monocyte	CD8T	SOCS3	FLT3LG	NA	0.0169523580149904	NA	NA	NA	NA
monocyte	CD8T	SOCS3	GNAI2	NA	NA	NA	NA	NA	0.0101706858031707
monocyte	CD8T	SOCS3	HLA.F	NA	0.00761389409515083	NA	NA	NA	NA
monocyte	CD8T	SOCS3	ICAM2	NA	0.0144183414539005	NA	NA	NA	0.0144183414539005
monocyte	CD8T	SOCS3	IRAK4	NA	NA	NA	NA	NA	0.00966216426813075
monocyte	CD8T	SOCS3	LMAN1	NA	0.00820566115416439	NA	NA	NA	NA
monocyte	CD8T	SOCS3	NUCB2	NA	0.00820566115416439	NA	NA	NA	NA
monocyte	CD8T	SOCS3	RAC1	NA	NA	NA	NA	NA	0.0273373368157209
monocyte	CD8T	SOCS3	RPS19	NA	0.00820566115416439	NA	NA	NA	NA
monocyte	CD8T	SOCS3	S100A4	NA	0.00821190536956303	NA	NA	NA	NA
monocyte	CD8T	SOCS3	S100A8	NA	0.0130104742706914	NA	NA	NA	0.0130104742706914
monocyte	CD8T	SOCS3	S100A9	NA	0.0134029106494692	NA	NA	NA	0.0134029106494692
monocyte	CD8T	SOCS3	SELPLG	NA	0.00927890628780791	NA	NA	NA	NA
monocyte	CD8T	SOCS3	SPON2	NA	NA	NA	NA	NA	0.0168334067176229
monocyte	CD8T	SOCS3	TNF	NA	0.0150267531575328	NA	NA	NA	0.0150267531575328
monocyte	CD8T	SOCS3	TNFRSF25	NA	0.00782934401129963	NA	NA	NA	NA
monocyte	CD8T	SOCS3	VCAN	NA	0.00795767792350127	NA	NA	NA	NA
monocyte	CD8T	SOCS3	VEGFB	NA	0.0154687791168634	NA	NA	NA	0.0154687791168634
monocyte	CD8T	SOD2	ACTR2	NA	0.0159861366145888	0.0159861366145888	0.0159861366145888	0.0159861366145888	0.0159861366145888
monocyte	CD8T	SOD2	ADAM10	NA	0.00943956426551575	NA	0.00943956426551575	NA	NA
monocyte	CD8T	SOD2	ALOX5AP	NA	0.00657221741749791	NA	NA	NA	NA
monocyte	CD8T	SOD2	CALR	NA	0.00775227996033005	NA	NA	NA	NA
monocyte	CD8T	SOD2	CCL3	NA	NA	0.0129788003254476	0.0129788003254476	0.0129788003254476	0.0129788003254476
monocyte	CD8T	SOD2	CCL4	NA	NA	0.00848333830698767	NA	0.00848333830698767	NA
monocyte	CD8T	SOD2	CCL5	NA	NA	0.00802852183296334	NA	NA	NA
monocyte	CD8T	SOD2	CD52	NA	0.00657221741749791	NA	NA	NA	NA
monocyte	CD8T	SOD2	CFLAR	NA	NA	NA	0.0221467770961951	NA	0.0221467770961951
monocyte	CD8T	SOD2	FLT3LG	NA	0.0110350643695029	NA	NA	NA	NA
monocyte	CD8T	SOD2	ICAM2	NA	0.00953914916314536	NA	0.00953914916314536	NA	0.00953914916314536
monocyte	CD8T	SOD2	LMAN1	NA	0.00657221741749791	NA	NA	NA	NA
monocyte	CD8T	SOD2	NUCB2	NA	0.00657221741749791	NA	NA	NA	NA
monocyte	CD8T	SOD2	RAC1	NA	NA	NA	0.0183530710213933	0.0183530710213933	0.0183530710213933
monocyte	CD8T	SOD2	RPS19	NA	0.00657221741749791	NA	NA	NA	NA
monocyte	CD8T	SOD2	S100A4	NA	0.00687718543051897	NA	NA	NA	NA
monocyte	CD8T	SOD2	S100A8	NA	0.0106085882326921	0.0106085882326921	0.0106085882326921	0.0106085882326921	0.0106085882326921
monocyte	CD8T	SOD2	S100A9	NA	0.010168576053011	0.010168576053011	0.010168576053011	0.010168576053011	0.010168576053011
monocyte	CD8T	SOD2	SELPLG	NA	0.00753924033354181	NA	NA	NA	NA
monocyte	CD8T	SOD2	SPON2	NA	NA	0.0137407174990853	0.0137407174990853	0.0137407174990853	0.0137407174990853
monocyte	CD8T	SOD2	TNF	NA	0.0141538155730817	NA	0.0141538155730817	NA	0.0141538155730817
monocyte	CD8T	SOD2	TNFRSF25	NA	0.0105762482137697	NA	0.0105762482137697	NA	0.0105762482137697
monocyte	CD8T	SOD2	VCAN	NA	0.0067135238283844	NA	NA	NA	NA
monocyte	CD8T	SOD2	VEGFB	NA	0.0204740712210099	NA	0.0204740712210099	NA	0.0204740712210099
monocyte	CD8T	STAT1	RAC1	NA	NA	NA	NA	NA	0.0133942168085336
monocyte	CD8T	STAT1	TNF	NA	NA	NA	NA	NA	0.00964494234369243
monocyte	CD8T	THBS1	IFNG	0.0173169561128171	NA	NA	NA	NA	NA
monocyte	CD8T	TNF	ACTR2	NA	NA	NA	0.0365161233343971	NA	0.0365161233343971
monocyte	CD8T	TNF	ADAM10	NA	NA	NA	0.0159286804365305	NA	0.0159286804365305
monocyte	CD8T	TNF	B2M	NA	NA	NA	0.0107060342529138	NA	NA
monocyte	CD8T	TNF	CCL3	NA	NA	NA	0.0238246499331109	NA	0.0238246499331109
monocyte	CD8T	TNF	CCL4	NA	NA	NA	0.0135636157481205	NA	0.0135636157481205
monocyte	CD8T	TNF	CCL5	NA	NA	NA	0.0124111358415319	NA	0.0124111358415319
monocyte	CD8T	TNF	CFLAR	NA	NA	NA	0.0589536786690347	NA	0.0589536786690347
monocyte	CD8T	TNF	HLA.B	NA	NA	NA	0.0119271463703346	NA	0.0119271463703346
monocyte	CD8T	TNF	ICAM2	NA	NA	NA	0.0142151879325069	NA	0.0142151879325069
monocyte	CD8T	TNF	IRAK4	NA	NA	NA	0.0117947289659124	NA	0.0117947289659124
monocyte	CD8T	TNF	LRPAP1	NA	NA	NA	NA	NA	0.0116241430588199
monocyte	CD8T	TNF	PPBP	NA	NA	NA	0.0107497520670086	NA	NA
monocyte	CD8T	TNF	RAC1	NA	NA	NA	0.0182885046125503	NA	0.0182885046125503
monocyte	CD8T	TNF	S100A8	NA	NA	NA	0.0158787765073624	NA	0.0158787765073624
monocyte	CD8T	TNF	S100A9	NA	NA	NA	0.0159537747201372	NA	0.0159537747201372
monocyte	CD8T	TNF	SELPLG	NA	NA	NA	0.0115400363147349	NA	0.0115400363147349
monocyte	CD8T	TNF	SPON2	NA	NA	NA	0.0237980095041817	NA	0.0237980095041817
monocyte	CD8T	TNF	TNF	NA	NA	NA	0.0231947507921585	NA	0.0231947507921585
monocyte	CD8T	TNF	TNFRSF25	NA	NA	NA	0.0242088775210149	NA	0.0242088775210149
monocyte	CD8T	TNF	VEGFB	NA	NA	NA	0.019409937279559	NA	0.019409937279559
monocyte	CD8T	TNFAIP3	ACTR2	NA	NA	0.0307218788668855	0.0307218788668855	0.0307218788668855	0.0307218788668855
monocyte	CD8T	TNFAIP3	ADAM10	NA	NA	NA	0.0131180066287722	NA	0.0131180066287722
monocyte	CD8T	TNFAIP3	CCL3	NA	NA	0.0168258173934613	0.0168258173934613	0.0168258173934613	0.0168258173934613
monocyte	CD8T	TNFAIP3	CCL4	NA	NA	0.00924251642381212	NA	0.00924251642381212	NA
monocyte	CD8T	TNFAIP3	CCL5	NA	NA	0.00821070772460361	NA	NA	NA
monocyte	CD8T	TNFAIP3	CFLAR	NA	NA	NA	0.0417290472785398	NA	0.0417290472785398
monocyte	CD8T	TNFAIP3	HLA.B	NA	NA	0.00781099953418136	NA	NA	NA
monocyte	CD8T	TNFAIP3	HLA.DPA1	NA	NA	0.0146765819090622	NA	0.0146765819090622	NA
monocyte	CD8T	TNFAIP3	HLA.DPB1	NA	NA	0.0146765819090622	NA	0.0146765819090622	NA
monocyte	CD8T	TNFAIP3	ICAM2	NA	NA	NA	0.0108249850609341	NA	0.0108249850609341
monocyte	CD8T	TNFAIP3	IRAK4	NA	NA	NA	0.00938971704094825	NA	NA
monocyte	CD8T	TNFAIP3	RAC1	NA	NA	NA	0.0148412177925324	0.0148412177925324	0.0148412177925324
monocyte	CD8T	TNFAIP3	S100A8	NA	NA	0.0142373686602977	0.0142373686602977	0.0142373686602977	0.0142373686602977
monocyte	CD8T	TNFAIP3	S100A9	NA	NA	0.0142903148666119	0.0142903148666119	0.0142903148666119	0.0142903148666119
monocyte	CD8T	TNFAIP3	SPON2	NA	NA	0.0171039268240549	0.0171039268240549	0.0171039268240549	0.0171039268240549
monocyte	CD8T	TNFAIP3	TNF	NA	NA	NA	0.0161387066048097	NA	0.0161387066048097
monocyte	CD8T	TNFAIP3	TNFRSF25	NA	NA	NA	0.0217656543667814	NA	0.0217656543667814
monocyte	CD8T	TNFAIP3	VEGFB	NA	NA	NA	0.0113832512713975	NA	0.0113832512713975
monocyte	CD8T	TNFAIP6	HLA.DPA1	NA	NA	0.0147533100337627	NA	NA	NA
monocyte	CD8T	TNFAIP6	HLA.DPB1	NA	NA	0.0147533100337627	NA	NA	NA
monocyte	CD8T	TNFAIP6	LRPAP1	NA	NA	0.0165345208272652	NA	NA	0.0165345208272652
monocyte	CD8T	TNFAIP6	TNF	NA	NA	NA	0.00961671675115328	NA	0.00961671675115328
monocyte	CD8T	TNFAIP8	FLT3LG	NA	0.0107118717801303	NA	NA	NA	NA
monocyte	CD8T	TNFSF10	ACTR2	NA	0.0117264368605287	NA	0.0117264368605287	NA	NA
monocyte	CD8T	TNFSF10	CCL3	NA	NA	NA	0.0117715516206855	NA	NA
monocyte	CD8T	TNFSF10	CFLAR	NA	NA	NA	0.0301867505121399	NA	NA
monocyte	CD8T	TNFSF10	FLT3LG	NA	0.00661633589301574	NA	NA	NA	NA
monocyte	CD8T	TNFSF10	ICAM2	NA	0.00728872174226288	NA	NA	NA	NA
monocyte	CD8T	TNFSF10	S100A8	NA	0.00720293709809079	NA	NA	NA	NA
monocyte	CD8T	TNFSF10	S100A9	NA	0.00689595157983657	NA	NA	NA	NA
monocyte	CD8T	TNFSF10	SPON2	NA	NA	NA	0.0127450603594539	NA	NA
monocyte	CD8T	TNFSF10	TNF	NA	0.0107917100459102	NA	0.0107917100459102	NA	NA
monocyte	CD8T	TNFSF10	TNFRSF25	NA	0.00869896098477747	NA	NA	NA	NA
monocyte	CD8T	TNFSF10	VEGFB	NA	0.0192685146381137	NA	0.0192685146381137	NA	NA
monocyte	CD8T	VEGFA	ACTR2	NA	NA	NA	0.0341903977281926	NA	0.0341903977281926
monocyte	CD8T	VEGFA	ADAM10	NA	NA	NA	0.0247816552793789	NA	0.0247816552793789
monocyte	CD8T	VEGFA	ANXA2	NA	NA	NA	0.0187014609417737	NA	0.0187014609417737
monocyte	CD8T	VEGFA	B2M	NA	NA	NA	0.0237758958023713	NA	NA
monocyte	CD8T	VEGFA	CCL3	NA	NA	NA	0.0287042517926098	NA	0.0287042517926098
monocyte	CD8T	VEGFA	CCL4	NA	NA	NA	0.0219145776656465	NA	0.0219145776656465
monocyte	CD8T	VEGFA	CCL5	NA	NA	NA	0.0222970678913404	NA	0.0222970678913404
monocyte	CD8T	VEGFA	CFLAR	NA	NA	NA	0.0469560048738107	NA	0.0469560048738107
monocyte	CD8T	VEGFA	GNAI2	NA	NA	NA	NA	NA	0.0148587119595959
monocyte	CD8T	VEGFA	HLA.B	NA	NA	NA	0.0214289340706164	NA	0.0214289340706164
monocyte	CD8T	VEGFA	ICAM2	NA	NA	NA	0.0260231017803656	NA	0.0260231017803656
monocyte	CD8T	VEGFA	IRAK4	NA	NA	NA	0.020371763507455	NA	0.020371763507455
monocyte	CD8T	VEGFA	LRPAP1	NA	NA	NA	NA	NA	0.0144470391130885
monocyte	CD8T	VEGFA	PPBP	NA	NA	NA	0.0195247953542905	NA	NA
monocyte	CD8T	VEGFA	RAC1	NA	NA	NA	0.0539048513141057	NA	0.0539048513141057
monocyte	CD8T	VEGFA	S100A8	NA	NA	NA	0.0237504470949155	NA	0.0237504470949155
monocyte	CD8T	VEGFA	S100A9	NA	NA	NA	0.0214243229249417	NA	0.0214243229249417
monocyte	CD8T	VEGFA	SELPLG	NA	NA	NA	0.0220096152133226	NA	0.0220096152133226
monocyte	CD8T	VEGFA	SPON2	NA	NA	NA	0.0293469718798547	NA	0.0293469718798547
monocyte	CD8T	VEGFA	TNF	NA	NA	NA	0.0353411750963416	NA	0.0353411750963416
monocyte	CD8T	VEGFA	TNFRSF25	NA	NA	NA	0.0244775082882338	NA	0.0244775082882338
monocyte	CD8T	VEGFA	VEGFB	NA	NA	NA	0.0326592216124031	NA	0.0326592216124031
monocyte	CD8T	VMP1	FLT3LG	NA	0.00974155133613261	NA	NA	NA	NA
monocyte	CD8T	VMP1	RAC1	NA	NA	NA	NA	NA	0.0103217509252433
monocyte	CD8T	VMP1	S100A8	NA	0.00691285396769323	NA	NA	NA	NA
monocyte	CD8T	VMP1	S100A9	NA	0.00667800590396934	NA	NA	NA	NA
monocyte	CD8T	VMP1	TNF	NA	0.0076498157703874	NA	NA	NA	NA
monocyte	CD8T	VMP1	VEGFB	NA	0.0097603681920448	NA	NA	NA	0.0097603681920448
monocyte	CD8T	ZBTB16	CALR	NA	0.00847917500313258	NA	NA	NA	NA
monocyte	CD8T	ZBTB16	FLT3LG	NA	0.00852267587629909	NA	NA	NA	NA
monocyte	CD8T	ZBTB16	ICAM2	NA	0.00780933164525003	NA	NA	NA	NA
monocyte	CD8T	ZFP36	HSPA8	NA	NA	NA	NA	0.0475408107540527	NA
monocyte	CD8T	ZFP36	RAC1	NA	NA	NA	NA	0.013982960630967	NA
monocyte	CD8T	ZFP36L1	FLT3LG	NA	0.00675217094544476	NA	NA	NA	NA
monocyte	CD8T	ZFP36L1	TNF	NA	0.00775359892880006	NA	NA	NA	NA
monocyte	DC	AKAP13	AREG	NA	NA	NA	0.00966107497632893	NA	NA
monocyte	DC	BCL2A1	ACTR2	NA	0.0323900394504682	0.0323900394504682	0.0323900394504682	0.0323900394504682	0.0323900394504682
monocyte	DC	BCL2A1	ADAM10	NA	0.0113850187190043	NA	0.0113850187190043	NA	0.0113850187190043
monocyte	DC	BCL2A1	AREG	NA	0.0487582633431226	0.0487582633431226	0.0487582633431226	0.0487582633431226	0.0487582633431226
monocyte	DC	BCL2A1	CCL3	NA	NA	0.0223424733923193	0.0223424733923193	0.0223424733923193	0.0223424733923193
monocyte	DC	BCL2A1	CCL4	NA	NA	0.0109387113724757	0.0109387113724757	NA	0.0109387113724757
monocyte	DC	BCL2A1	CD14	NA	0.0136697729761669	NA	0.0136697729761669	0.0136697729761669	0.0136697729761669
monocyte	DC	BCL2A1	CD40	NA	0.0106127831016001	NA	NA	NA	0.0106127831016001
monocyte	DC	BCL2A1	CFLAR	NA	NA	NA	0.0612164015019568	NA	0.0612164015019568
monocyte	DC	BCL2A1	IRAK4	NA	NA	NA	0.00936407559432268	NA	NA
monocyte	DC	BCL2A1	RAC1	NA	NA	NA	NA	NA	0.0128824463968369
monocyte	DC	BCL2A1	S100A12	NA	0.0217884281244111	0.0217884281244111	0.0217884281244111	0.0217884281244111	0.0217884281244111
monocyte	DC	BCL2A1	S100A8	NA	0.0126805561357844	0.0126805561357844	0.0126805561357844	0.0126805561357844	0.0126805561357844
monocyte	DC	BCL2A1	S100A9	NA	0.0125470422986898	0.0125470422986898	0.0125470422986898	0.0125470422986898	0.0125470422986898
monocyte	DC	BCL2A1	SELPLG	NA	0.00839169216622118	NA	NA	NA	NA
monocyte	DC	BCL2A1	SYK	NA	NA	NA	0.0101721144033976	0.0101721144033976	0.0101721144033976
monocyte	DC	BCL2A1	TNFRSF1A	NA	0.0337383913992156	NA	0.0337383913992156	NA	0.0337383913992156
monocyte	DC	BCL2A1	TNFSF10	NA	NA	NA	0.010190650912398	NA	0.010190650912398
monocyte	DC	BCL2A1	VEGFB	NA	0.0119672072260122	0.0119672072260122	0.0119672072260122	0.0119672072260122	0.0119672072260122
monocyte	DC	CCL20	ACTR2	NA	NA	NA	0.00995839086606961	NA	NA
monocyte	DC	CCL20	AREG	NA	NA	0.0262812063015164	0.0262812063015164	0.0262812063015164	0.0262812063015164
monocyte	DC	CCL3	ACTR2	NA	NA	0.0239872670206391	0.0239872670206391	0.0239872670206391	0.0239872670206391
monocyte	DC	CCL3	AREG	NA	NA	0.0392681477099247	0.0392681477099247	0.0392681477099247	0.0392681477099247
monocyte	DC	CCL3	CCL3	NA	NA	0.017506040339827	0.017506040339827	0.017506040339827	0.017506040339827
monocyte	DC	CCL3	CD14	NA	NA	NA	0.0126124737897082	0.0126124737897082	0.0126124737897082
monocyte	DC	CCL3	CFLAR	NA	NA	NA	0.0431074825431801	NA	0.0431074825431801
monocyte	DC	CCL3	S100A12	NA	NA	0.0206278863918733	0.0206278863918733	0.0206278863918733	0.0206278863918733
monocyte	DC	CCL3	S100A8	NA	NA	0.0115108623312695	0.0115108623312695	0.0115108623312695	0.0115108623312695
monocyte	DC	CCL3	S100A9	NA	NA	0.0116085995515065	0.0116085995515065	0.0116085995515065	0.0116085995515065
monocyte	DC	CCL3	TNFRSF1A	NA	NA	NA	0.0244262233180187	NA	0.0244262233180187
monocyte	DC	CCL3	VEGFB	NA	NA	NA	0.0103702542914464	0.0103702542914464	0.0103702542914464
monocyte	DC	CCL4	ACTR2	NA	0.0145734192002345	0.0145734192002345	0.0145734192002345	0.0145734192002345	0.0145734192002345
monocyte	DC	CCL4	AREG	NA	0.0205012539200405	0.0205012539200405	0.0205012539200405	0.0205012539200405	0.0205012539200405
monocyte	DC	CCL4	CCL3	NA	NA	0.0119301474878149	0.0119301474878149	0.0119301474878149	0.0119301474878149
monocyte	DC	CCL4	CFLAR	NA	NA	NA	0.0325187716433704	NA	0.0325187716433704
monocyte	DC	CCL4	S100A12	NA	0.00955728943216112	NA	0.00955728943216112	NA	NA
monocyte	DC	CCL4	TNFRSF1A	NA	0.0155041051295047	NA	0.0155041051295047	NA	0.0155041051295047
monocyte	DC	CCL4	VEGFB	NA	0.00766381842616473	NA	NA	NA	NA
monocyte	DC	CD36	SERPINF1	NA	0.0289199863025413	NA	NA	NA	NA
monocyte	DC	CD74	ACTR2	NA	NA	NA	0.0289379948925696	NA	0.0289379948925696
monocyte	DC	CD74	ADAM10	NA	NA	NA	0.0101592240173567	NA	NA
monocyte	DC	CD74	AREG	NA	NA	NA	0.0448920874732777	NA	0.0448920874732777
monocyte	DC	CD74	CCL3	NA	NA	NA	0.0187559590472063	NA	0.0187559590472063
monocyte	DC	CD74	CD14	NA	NA	NA	0.0120393844024935	NA	0.0120393844024935
monocyte	DC	CD74	CFLAR	NA	NA	NA	0.0514607734739026	NA	0.0514607734739026
monocyte	DC	CD74	RAC1	NA	NA	NA	NA	NA	0.0114870979722491
monocyte	DC	CD74	S100A12	NA	NA	NA	0.019640420656344	NA	0.019640420656344
monocyte	DC	CD74	S100A8	NA	NA	NA	0.0112105421801338	NA	0.0112105421801338
monocyte	DC	CD74	S100A9	NA	NA	NA	0.0112197528453159	NA	0.0112197528453159
monocyte	DC	CD74	TNFRSF1A	NA	NA	NA	0.0294821941821274	NA	0.0294821941821274
monocyte	DC	CD74	VEGFB	NA	NA	NA	0.00973412460237496	NA	NA
monocyte	DC	CD83	ACTR2	NA	NA	0.0302466881229271	0.0302466881229271	0.0302466881229271	0.0302466881229271
monocyte	DC	CD83	ADAM10	NA	NA	NA	0.0105455329461174	NA	0.0105455329461174
monocyte	DC	CD83	AREG	NA	NA	0.0448276916597002	0.0448276916597002	0.0448276916597002	0.0448276916597002
monocyte	DC	CD83	CCL3	NA	NA	0.0234155863997053	0.0234155863997053	0.0234155863997053	0.0234155863997053
monocyte	DC	CD83	CCL4	NA	NA	0.0118307094422541	0.0118307094422541	NA	0.0118307094422541
monocyte	DC	CD83	CD14	NA	NA	NA	0.0147787631901557	0.0147787631901557	0.0147787631901557
monocyte	DC	CD83	CD40	NA	NA	NA	NA	NA	0.0111567980749791
monocyte	DC	CD83	CFLAR	NA	NA	NA	0.060342797672755	NA	0.060342797672755
monocyte	DC	CD83	IRAK4	NA	NA	NA	0.00944503983169328	NA	NA
monocyte	DC	CD83	RAC1	NA	NA	NA	NA	NA	0.0117954085484689
monocyte	DC	CD83	S100A12	NA	NA	0.0225991952917754	0.0225991952917754	0.0225991952917754	0.0225991952917754
monocyte	DC	CD83	S100A8	NA	NA	0.013293903744609	0.013293903744609	0.013293903744609	0.013293903744609
monocyte	DC	CD83	S100A9	NA	NA	0.0133509262473535	0.0133509262473535	0.0133509262473535	0.0133509262473535
monocyte	DC	CD83	SYK	NA	NA	NA	0.010587847261975	0.010587847261975	0.010587847261975
monocyte	DC	CD83	TNFRSF1A	NA	NA	NA	0.0345656110324262	NA	0.0345656110324262
monocyte	DC	CD83	TNFSF10	NA	NA	NA	0.0101848470600134	NA	0.0101848470600134
monocyte	DC	CD83	VEGFB	NA	NA	0.0146372167902827	0.0146372167902827	0.0146372167902827	0.0146372167902827
monocyte	DC	CFLAR	ACTR2	NA	NA	NA	NA	NA	0.0194487362196255
monocyte	DC	CFLAR	AREG	NA	NA	NA	NA	NA	0.0291885964688323
monocyte	DC	CFLAR	CCL3	NA	NA	NA	NA	NA	0.0183176643660073
monocyte	DC	CFLAR	CD14	NA	NA	NA	NA	NA	0.0107763635785163
monocyte	DC	CFLAR	CFLAR	NA	NA	NA	NA	NA	0.0378021912752924
monocyte	DC	CFLAR	S100A12	NA	NA	NA	NA	NA	0.0158232331297618
monocyte	DC	CFLAR	S100A8	NA	NA	NA	NA	NA	0.010409265685619
monocyte	DC	CFLAR	S100A9	NA	NA	NA	NA	NA	0.0105883028251012
monocyte	DC	CFLAR	TNFRSF1A	NA	NA	NA	NA	NA	0.0200757595824521
monocyte	DC	CFLAR	VEGFB	NA	NA	NA	NA	NA	0.0106226595567375
monocyte	DC	CSF3R	LRPAP1	NA	0.00858320406302717	NA	NA	NA	NA
monocyte	DC	CXCL2	ACTR2	NA	0.0303065733459459	0.0303065733459459	0.0303065733459459	0.0303065733459459	0.0303065733459459
monocyte	DC	CXCL2	ADAM10	NA	0.0144991058366386	NA	0.0144991058366386	NA	0.0144991058366386
monocyte	DC	CXCL2	AREG	NA	0.0584245405108332	0.0584245405108332	0.0584245405108332	0.0584245405108332	0.0584245405108332
monocyte	DC	CXCL2	CCL3	NA	NA	0.0148456812774245	0.0148456812774245	0.0148456812774245	0.0148456812774245
monocyte	DC	CXCL2	CD14	NA	0.0120307622005931	NA	0.0120307622005931	0.0120307622005931	0.0120307622005931
monocyte	DC	CXCL2	CD40	NA	0.00937630048047866	NA	NA	NA	NA
monocyte	DC	CXCL2	CFLAR	NA	NA	NA	0.036847005333695	NA	0.036847005333695
monocyte	DC	CXCL2	RAC1	NA	NA	NA	NA	NA	0.0173085974146276
monocyte	DC	CXCL2	S100A12	NA	0.0216337836395962	0.0216337836395962	0.0216337836395962	0.0216337836395962	0.0216337836395962
monocyte	DC	CXCL2	S100A8	NA	0.0133752952756234	0.0133752952756234	0.0133752952756234	0.0133752952756234	0.0133752952756234
monocyte	DC	CXCL2	S100A9	NA	0.0130442133824208	0.0130442133824208	0.0130442133824208	0.0130442133824208	0.0130442133824208
monocyte	DC	CXCL2	SYK	NA	NA	NA	0.0106626096860177	0.0106626096860177	0.0106626096860177
monocyte	DC	CXCL2	TNFRSF1A	NA	0.0304359350097345	NA	0.0304359350097345	NA	0.0304359350097345
monocyte	DC	CXCL2	TNFSF10	NA	NA	NA	0.00936646179272363	NA	NA
monocyte	DC	CXCL2	VEGFB	NA	0.00881153826187985	NA	NA	NA	NA
monocyte	DC	CXCL3	ACTR2	NA	NA	0.0265008084155577	0.0265008084155577	0.0265008084155577	0.0265008084155577
monocyte	DC	CXCL3	ADAM10	NA	NA	NA	0.0096666705461082	NA	NA
monocyte	DC	CXCL3	AREG	NA	NA	0.0441889747600551	0.0441889747600551	0.0441889747600551	0.0441889747600551
monocyte	DC	CXCL3	CCL3	NA	NA	0.0157977107243386	0.0157977107243386	0.0157977107243386	0.0157977107243386
monocyte	DC	CXCL3	CD14	NA	NA	NA	0.0111494045774826	0.0111494045774826	0.0111494045774826
monocyte	DC	CXCL3	CFLAR	NA	NA	NA	0.043689942771961	NA	0.043689942771961
monocyte	DC	CXCL3	RAC1	NA	NA	NA	NA	NA	0.0111995592061381
monocyte	DC	CXCL3	S100A12	NA	NA	0.0187697488129185	0.0187697488129185	0.0187697488129185	0.0187697488129185
monocyte	DC	CXCL3	S100A8	NA	NA	NA	0.0105453100598396	0.0105453100598396	0.0105453100598396
monocyte	DC	CXCL3	S100A9	NA	NA	NA	0.0105608423463285	0.0105608423463285	0.0105608423463285
monocyte	DC	CXCL3	TNFRSF1A	NA	NA	NA	0.0273491463214814	NA	0.0273491463214814
monocyte	DC	CYBB	CD40	NA	0.0130424500184088	NA	NA	NA	0.0130424500184088
monocyte	DC	CYBB	S100A12	NA	0.00851623139466207	NA	NA	NA	NA
monocyte	DC	CYP1B1	HSP90AA1	0.0856116188142663	NA	NA	NA	NA	NA
monocyte	DC	CYP1B1	HSP90B1	0.0254872837215413	NA	NA	NA	NA	NA
monocyte	DC	CYP1B1	IL16	0.0420151264997621	NA	NA	NA	NA	NA
monocyte	DC	CYP1B1	PTPN11	0.0138574235463467	NA	NA	NA	NA	NA
monocyte	DC	CYP1B1	UBB	0.159651752495605	NA	NA	NA	NA	NA
monocyte	DC	EGR1	ACTR2	NA	NA	NA	0.0128699536812546	NA	0.0128699536812546
monocyte	DC	EGR1	AREG	NA	NA	NA	0.0279027860759163	NA	0.0279027860759163
monocyte	DC	EGR1	CCL3	NA	NA	NA	0.0100807671662378	NA	NA
monocyte	DC	EGR1	CFLAR	NA	NA	NA	0.0138378858471224	NA	0.0138378858471224
monocyte	DC	EGR1	RAC1	NA	NA	NA	NA	NA	0.0129837119499677
monocyte	DC	EGR1	SYK	NA	NA	NA	0.0123694856354632	NA	0.0123694856354632
monocyte	DC	EGR1	TNFRSF1A	NA	NA	NA	0.0149103782668282	NA	0.0149103782668282
monocyte	DC	EGR1	TNFSF10	NA	NA	NA	0.00963284010833809	NA	NA
monocyte	DC	EGR1	VEGFB	NA	NA	NA	0.0105183474206066	NA	0.0105183474206066
monocyte	DC	EHD1	ACTR2	NA	NA	NA	NA	NA	0.0134435435041214
monocyte	DC	EHD1	AREG	NA	NA	NA	NA	NA	0.0231031163854325
monocyte	DC	EHD1	CFLAR	NA	NA	NA	NA	NA	0.0204880732285446
monocyte	DC	EHD1	S100A12	NA	NA	NA	NA	NA	0.0114887707418667
monocyte	DC	EHD1	TNFRSF1A	NA	NA	NA	NA	NA	0.0136326082213918
monocyte	DC	ETS2	AREG	NA	NA	NA	0.00970366772050132	NA	NA
monocyte	DC	FCGR3A	IL16	0.0453653929856997	NA	NA	NA	NA	NA
monocyte	DC	FCGR3A	PTPN11	0.011833736057511	NA	NA	NA	NA	NA
monocyte	DC	FKBP5	AREG	NA	0.00968888748696267	NA	0.00968888748696267	NA	NA
monocyte	DC	FKBP5	CALR	NA	0.013431281486617	NA	NA	NA	NA
monocyte	DC	FKBP5	CD14	NA	0.00770134257450108	NA	NA	NA	NA
monocyte	DC	FKBP5	CD40	NA	0.0102868729804801	NA	NA	NA	0.0102868729804801
monocyte	DC	FKBP5	RAC1	NA	NA	NA	NA	NA	0.0126664411998007
monocyte	DC	FKBP5	S100A12	NA	0.00887999726641461	NA	NA	NA	NA
monocyte	DC	FKBP5	S100A8	NA	0.00809348081867191	NA	NA	NA	NA
monocyte	DC	FKBP5	SYK	NA	NA	NA	0.0101900063071945	NA	0.0101900063071945
monocyte	DC	FKBP5	TNFRSF1A	NA	0.0077136010751193	NA	NA	NA	NA
monocyte	DC	FKBP5	VCAN	NA	0.00863527873648601	NA	NA	NA	NA
monocyte	DC	FOS	ACTR2	NA	NA	0.0178899564603252	NA	0.0178899564603252	NA
monocyte	DC	FOS	APP	NA	NA	NA	NA	0.0123051448192935	NA
monocyte	DC	FOS	AREG	NA	NA	0.035936467690745	NA	0.035936467690745	NA
monocyte	DC	FOS	CCL3	NA	NA	0.0247548675178844	NA	0.0247548675178844	NA
monocyte	DC	FOS	CCL4	NA	NA	0.0180050439429313	NA	NA	NA
monocyte	DC	FOS	CD14	NA	NA	NA	NA	0.019085874319865	NA
monocyte	DC	FOS	CD86	NA	NA	NA	NA	0.0191346139180671	NA
monocyte	DC	FOS	HLA.B	NA	NA	0.0151432131444818	NA	0.0151432131444818	NA
monocyte	DC	FOS	HLA.DOA	NA	NA	0.0184811091360885	NA	0.0184811091360885	NA
monocyte	DC	FOS	HLA.DPA1	NA	NA	0.0184811091360885	NA	0.0184811091360885	NA
monocyte	DC	FOS	HLA.DPB1	NA	NA	0.0184811091360885	NA	0.0184811091360885	NA
monocyte	DC	FOS	HLA.DQA2	NA	NA	0.0184811091360885	NA	0.0184811091360885	NA
monocyte	DC	FOS	HLA.DQB1	NA	NA	0.0184811091360885	NA	0.0184811091360885	NA
monocyte	DC	FOS	LGALS9	NA	NA	0.0164491069640083	NA	0.0164491069640083	NA
monocyte	DC	FOS	LRPAP1	NA	NA	0.0169232247854086	NA	0.0169232247854086	NA
monocyte	DC	FOS	RNASE2	NA	NA	NA	NA	0.0135114786415621	NA
monocyte	DC	FOS	S100A12	NA	NA	0.0214555099929011	NA	0.0214555099929011	NA
monocyte	DC	FOS	S100A8	NA	NA	0.0175441454276487	NA	0.0175441454276487	NA
monocyte	DC	FOS	S100A9	NA	NA	0.0177400148998969	NA	0.0177400148998969	NA
monocyte	DC	FOS	SELPLG	NA	NA	0.0161087012146584	NA	0.0161087012146584	NA
monocyte	DC	FOS	SEMA7A	NA	NA	NA	NA	0.0172991068059012	NA
monocyte	DC	FOS	SYK	NA	NA	0.025428072603431	NA	0.025428072603431	NA
monocyte	DC	FOS	VCAN	NA	NA	0.0131949150949483	NA	0.0131949150949483	NA
monocyte	DC	FOS	VEGFB	NA	NA	0.0271321257489688	NA	0.0271321257489688	NA
monocyte	DC	HES1	CALR	NA	0.00831541470814209	NA	NA	NA	NA
monocyte	DC	HSPA1A	HLA.DOA	NA	NA	0.0106702846510935	NA	0.0106702846510935	NA
monocyte	DC	HSPA1A	HLA.DPA1	NA	NA	0.0106702846510935	NA	0.0106702846510935	NA
monocyte	DC	HSPA1A	HLA.DPB1	NA	NA	0.0106702846510935	NA	0.0106702846510935	NA
monocyte	DC	HSPA1A	HLA.DQA2	NA	NA	0.0106702846510935	NA	0.0106702846510935	NA
monocyte	DC	HSPA1A	HLA.DQB1	NA	NA	0.0106702846510935	NA	0.0106702846510935	NA
monocyte	DC	HSPA1A	PROC	NA	NA	0.0158394561969827	NA	NA	NA
monocyte	DC	ICAM1	ACTR2	NA	NA	NA	NA	NA	0.0666320467503696
monocyte	DC	ICAM1	ADAM10	NA	NA	NA	NA	NA	0.0297042819757804
monocyte	DC	ICAM1	AREG	NA	NA	NA	NA	NA	0.130668861760599
monocyte	DC	ICAM1	CCL3	NA	NA	NA	NA	NA	0.0460351826733699
monocyte	DC	ICAM1	CCL4	NA	NA	NA	NA	NA	0.0264194462496589
monocyte	DC	ICAM1	CD14	NA	NA	NA	NA	NA	0.0390336423139735
monocyte	DC	ICAM1	CD40	NA	NA	NA	NA	NA	0.0258494051843238
monocyte	DC	ICAM1	CFLAR	NA	NA	NA	NA	NA	0.0933589339218091
monocyte	DC	ICAM1	HLA.B	NA	NA	NA	NA	NA	0.0217319574276844
monocyte	DC	ICAM1	IL1RN	NA	NA	NA	NA	NA	0.0170268874645589
monocyte	DC	ICAM1	IRAK4	NA	NA	NA	NA	NA	0.0245349944335034
monocyte	DC	ICAM1	RAC1	NA	NA	NA	NA	NA	0.0448242666674552
monocyte	DC	ICAM1	S100A12	NA	NA	NA	NA	NA	0.0638497603104883
monocyte	DC	ICAM1	S100A8	NA	NA	NA	NA	NA	0.0373181682853145
monocyte	DC	ICAM1	S100A9	NA	NA	NA	NA	NA	0.0376901886666768
monocyte	DC	ICAM1	SELPLG	NA	NA	NA	NA	NA	0.021475911412854
monocyte	DC	ICAM1	SYK	NA	NA	NA	NA	NA	0.0306579835258049
monocyte	DC	ICAM1	TNFRSF1A	NA	NA	NA	NA	NA	0.0778637168972997
monocyte	DC	ICAM1	TNFSF10	NA	NA	NA	NA	NA	0.0248792136451598
monocyte	DC	ICAM1	VEGFB	NA	NA	NA	NA	NA	0.0340573886092146
monocyte	DC	IER3	ACTR2	NA	0.0337134258390911	0.0337134258390911	0.0337134258390911	NA	0.0337134258390911
monocyte	DC	IER3	ADAM10	NA	0.0138661615210889	NA	0.0138661615210889	NA	0.0138661615210889
monocyte	DC	IER3	ANXA2	NA	0.00768042191818401	NA	NA	NA	NA
monocyte	DC	IER3	AREG	NA	0.0493864900521548	0.0493864900521548	0.0493864900521548	NA	0.0493864900521548
monocyte	DC	IER3	CCL3	NA	NA	0.0239008480711662	0.0239008480711662	NA	0.0239008480711662
monocyte	DC	IER3	CCL4	NA	NA	0.0128429701286812	0.0128429701286812	NA	0.0128429701286812
monocyte	DC	IER3	CD14	NA	0.0151467814906667	NA	0.0151467814906667	NA	0.0151467814906667
monocyte	DC	IER3	CD40	NA	0.0131819748442663	NA	NA	NA	0.0131819748442663
monocyte	DC	IER3	CD55	NA	0.00795179030703198	NA	NA	NA	NA
monocyte	DC	IER3	CFLAR	NA	NA	NA	0.0619986025891789	NA	0.0619986025891789
monocyte	DC	IER3	HLA.B	NA	NA	NA	0.00933421463478654	NA	NA
monocyte	DC	IER3	IL1RN	NA	0.0077219903770845	NA	NA	NA	NA
monocyte	DC	IER3	IRAK4	NA	NA	NA	0.0111493840992015	NA	0.0111493840992015
monocyte	DC	IER3	LGALS9	NA	0.00877690140472884	NA	NA	NA	NA
monocyte	DC	IER3	RAC1	NA	NA	NA	NA	NA	0.0153537961628365
monocyte	DC	IER3	S100A12	NA	0.0229294123648597	0.0229294123648597	0.0229294123648597	NA	0.0229294123648597
monocyte	DC	IER3	S100A4	NA	0.00828596688605155	NA	NA	NA	NA
monocyte	DC	IER3	S100A8	NA	0.0149513936727894	0.0149513936727894	0.0149513936727894	NA	0.0149513936727894
monocyte	DC	IER3	S100A9	NA	0.0145839038798396	0.0145839038798396	0.0145839038798396	NA	0.0145839038798396
monocyte	DC	IER3	SELPLG	NA	0.0103224930542104	NA	0.0103224930542104	NA	0.0103224930542104
monocyte	DC	IER3	SERPINF1	NA	0.00805280999519808	NA	NA	NA	NA
monocyte	DC	IER3	SYK	NA	NA	0.0132794757682568	0.0132794757682568	NA	0.0132794757682568
monocyte	DC	IER3	TNFRSF1A	NA	0.0354923543272127	NA	0.0354923543272127	NA	0.0354923543272127
monocyte	DC	IER3	TNFSF10	NA	NA	NA	0.012900303040866	NA	0.012900303040866
monocyte	DC	IER3	VCAN	NA	0.00889414530562202	NA	NA	NA	NA
monocyte	DC	IER3	VEGFB	NA	0.0134436658471579	0.0134436658471579	0.0134436658471579	NA	0.0134436658471579
monocyte	DC	IFITM3	IL16	0.0453653929856997	NA	NA	NA	NA	NA
monocyte	DC	IFITM3	PTPN11	0.011833736057511	NA	NA	NA	NA	NA
monocyte	DC	IFNGR2	CFLAR	NA	NA	NA	NA	NA	0.0214455605123527
monocyte	DC	IL1A	ACTR2	NA	NA	NA	0.0155408314723098	NA	0.0155408314723098
monocyte	DC	IL1A	AREG	NA	NA	NA	0.0252772207343232	NA	0.0252772207343232
monocyte	DC	IL1A	CCL3	NA	NA	NA	0.0127253386774554	NA	0.0127253386774554
monocyte	DC	IL1A	CFLAR	NA	NA	NA	0.0315222305534206	NA	0.0315222305534206
monocyte	DC	IL1A	S100A12	NA	NA	NA	0.00995691183036184	NA	NA
monocyte	DC	IL1A	TNFRSF1A	NA	NA	NA	0.016414315314858	NA	0.016414315314858
monocyte	DC	IL1A	TNFSF10	NA	NA	NA	0.0111524051706644	NA	0.0111524051706644
monocyte	DC	IL1A	VEGFB	NA	NA	NA	0.0109600483341207	NA	0.0109600483341207
monocyte	DC	IL1B	ACTR2	NA	0.0356663941413411	0.0356663941413411	0.0356663941413411	0.0356663941413411	0.0356663941413411
monocyte	DC	IL1B	ADAM10	NA	0.0158112204126414	NA	0.0158112204126414	NA	0.0158112204126414
monocyte	DC	IL1B	ANXA2	NA	0.00765741713695975	NA	NA	NA	NA
monocyte	DC	IL1B	AREG	0.0780798643315597	0.0780798643315597	0.0780798643315597	0.0780798643315597	0.0780798643315597	0.0780798643315597
monocyte	DC	IL1B	CCL3	NA	NA	0.0147138585056937	0.0147138585056937	0.0147138585056937	0.0147138585056937
monocyte	DC	IL1B	CD14	0.0160266105668758	0.0160266105668758	NA	0.0160266105668758	0.0160266105668758	0.0160266105668758
monocyte	DC	IL1B	CD40	NA	0.0109183113787219	NA	NA	NA	0.0109183113787219
monocyte	DC	IL1B	CFLAR	NA	NA	NA	0.034955260685437	NA	0.034955260685437
monocyte	DC	IL1B	HLA.B	NA	NA	0.0111257053557364	0.0111257053557364	0.0111257053557364	0.0111257053557364
monocyte	DC	IL1B	HLA.DOA	NA	NA	0.0140320472682935	NA	0.0140320472682935	NA
monocyte	DC	IL1B	HLA.DPA1	NA	NA	0.0140320472682935	NA	0.0140320472682935	NA
monocyte	DC	IL1B	HLA.DPB1	NA	NA	0.0140320472682935	NA	0.0140320472682935	NA
monocyte	DC	IL1B	HLA.DQA2	NA	NA	0.0140320472682935	NA	0.0140320472682935	NA
monocyte	DC	IL1B	HLA.DQB1	NA	NA	0.0140320472682935	NA	0.0140320472682935	NA
monocyte	DC	IL1B	HSP90AA1	0.012761696296386	NA	NA	NA	NA	NA
monocyte	DC	IL1B	HSP90B1	0.0105872583110893	NA	NA	NA	NA	NA
monocyte	DC	IL1B	IL16	0.0306765561588798	NA	NA	NA	NA	NA
monocyte	DC	IL1B	IL1B	0.0190498126050941	NA	NA	NA	NA	NA
monocyte	DC	IL1B	IRAK4	NA	NA	NA	0.0114789888404285	NA	0.0114789888404285
monocyte	DC	IL1B	LGALS9	0.010121451107954	0.010121451107954	NA	NA	0.010121451107954	NA
monocyte	DC	IL1B	LRPAP1	0.00994745358438105	0.00994745358438105	NA	NA	NA	NA
monocyte	DC	IL1B	PTPN11	0.0132437145673059	NA	NA	NA	NA	NA
monocyte	DC	IL1B	RAC1	NA	NA	NA	NA	NA	0.0182974846463175
monocyte	DC	IL1B	RNASE2	NA	NA	NA	NA	0.0129434875779826	NA
monocyte	DC	IL1B	S100A12	0.0289054172644346	0.0289054172644346	0.0289054172644346	0.0289054172644346	0.0289054172644346	0.0289054172644346
monocyte	DC	IL1B	S100A4	NA	0.0081636961695651	NA	NA	NA	NA
monocyte	DC	IL1B	S100A8	0.0169569269800865	0.0169569269800865	0.0169569269800865	0.0169569269800865	0.0169569269800865	0.0169569269800865
monocyte	DC	IL1B	S100A9	0.0167414631842481	0.0167414631842481	0.0167414631842481	0.0167414631842481	0.0167414631842481	0.0167414631842481
monocyte	DC	IL1B	SELPLG	NA	0.00867329697047337	NA	NA	NA	NA
monocyte	DC	IL1B	SYK	0.0161367269121754	NA	0.0161367269121754	0.0161367269121754	0.0161367269121754	0.0161367269121754
monocyte	DC	IL1B	TNFRSF1A	NA	0.0458038544232536	NA	0.0458038544232536	NA	0.0458038544232536
monocyte	DC	IL1B	TNFSF10	NA	NA	NA	0.0113105883916414	NA	0.0113105883916414
monocyte	DC	IL1B	UBB	0.0120287053847433	NA	NA	NA	NA	NA
monocyte	DC	IL1B	VCAN	NA	0.00951592606535452	NA	NA	NA	NA
monocyte	DC	IL1B	VEGFB	NA	0.0117659122742655	0.0117659122742655	0.0117659122742655	0.0117659122742655	0.0117659122742655
monocyte	DC	IL1RN	ACTR2	NA	0.0151790859310388	0.0151790859310388	0.0151790859310388	0.0151790859310388	0.0151790859310388
monocyte	DC	IL1RN	AREG	NA	0.0119822044418994	0.0119822044418994	0.0119822044418994	0.0119822044418994	0.0119822044418994
monocyte	DC	IL1RN	CCL3	NA	NA	0.0157420754640772	0.0157420754640772	0.0157420754640772	0.0157420754640772
monocyte	DC	IL1RN	CFLAR	NA	NA	NA	0.0435944244218539	NA	0.0435944244218539
monocyte	DC	IL1RN	S100A12	NA	0.00970227951839832	NA	0.00970227951839832	NA	NA
monocyte	DC	IL1RN	TNFRSF1A	NA	0.0169025133911381	NA	0.0169025133911381	NA	0.0169025133911381
monocyte	DC	IRF1	ACTR2	NA	NA	NA	0.0403910887063141	NA	0.0403910887063141
monocyte	DC	IRF1	ADAM10	NA	NA	NA	0.0217638204420649	NA	0.0217638204420649
monocyte	DC	IRF1	APP	NA	NA	NA	0.0146707519726458	NA	NA
monocyte	DC	IRF1	AREG	NA	NA	NA	0.0690960446157897	NA	0.0690960446157897
monocyte	DC	IRF1	CCL3	NA	NA	NA	0.0493566769204457	NA	0.0493566769204457
monocyte	DC	IRF1	CCL4	NA	NA	NA	0.0288388786295543	NA	0.0288388786295543
monocyte	DC	IRF1	CD14	NA	NA	NA	0.0332203950765325	NA	0.0332203950765325
monocyte	DC	IRF1	CD40	NA	NA	NA	NA	NA	0.0232880255220928
monocyte	DC	IRF1	CFLAR	NA	NA	NA	0.0699299722034993	NA	0.0699299722034993
monocyte	DC	IRF1	HLA.B	NA	NA	NA	0.0178879596561833	NA	0.0178879596561833
monocyte	DC	IRF1	IL1RN	NA	NA	NA	0.0150534097132048	NA	0.0150534097132048
monocyte	DC	IRF1	IRAK4	NA	NA	NA	0.0228882813110293	NA	0.0228882813110293
monocyte	DC	IRF1	RAC1	NA	NA	NA	NA	NA	0.053782868777023
monocyte	DC	IRF1	S100A12	NA	NA	NA	0.0474090614583148	NA	0.0474090614583148
monocyte	DC	IRF1	S100A8	NA	NA	NA	0.0298676998606018	NA	0.0298676998606018
monocyte	DC	IRF1	S100A9	NA	NA	NA	0.0304744823920025	NA	0.0304744823920025
monocyte	DC	IRF1	SELPLG	NA	NA	NA	0.021549491665341	NA	0.021549491665341
monocyte	DC	IRF1	SEMA7A	NA	NA	NA	0.0220739040068096	NA	NA
monocyte	DC	IRF1	SYK	NA	NA	NA	0.0283868918735748	NA	0.0283868918735748
monocyte	DC	IRF1	TNFRSF1A	NA	NA	NA	0.0411701411895649	NA	0.0411701411895649
monocyte	DC	IRF1	TNFSF10	NA	NA	NA	0.018228293701727	NA	0.018228293701727
monocyte	DC	IRF1	VEGFB	NA	NA	NA	0.0372185008784051	NA	0.0372185008784051
monocyte	DC	ISG15	CD40	NA	NA	NA	NA	NA	0.012680383154977
monocyte	DC	ISG15	S100A12	NA	NA	NA	NA	NA	0.0152234217254227
monocyte	DC	ITGAX	AREG	NA	NA	NA	0.0166058774045697	NA	0.0166058774045697
monocyte	DC	ITGAX	TNFSF10	NA	NA	NA	0.0125934827732448	NA	0.0125934827732448
monocyte	DC	ITGAX	VEGFB	NA	NA	NA	0.010166974533324	NA	NA
monocyte	DC	KLF6	AREG	NA	NA	NA	NA	NA	0.0107349955210975
monocyte	DC	LCP1	ACTR2	NA	0.0149352995979454	NA	NA	NA	NA
monocyte	DC	LCP1	AREG	NA	0.0144286978105615	NA	NA	NA	NA
monocyte	DC	LCP1	CALR	NA	0.00789341143791153	NA	NA	NA	NA
monocyte	DC	LCP1	CD14	NA	0.00819422387947296	NA	NA	NA	NA
monocyte	DC	LCP1	CD40	NA	0.00863635535780378	NA	NA	NA	NA
monocyte	DC	LCP1	S100A12	NA	0.00947106129900892	NA	NA	NA	NA
monocyte	DC	LCP1	TNFRSF1A	NA	0.0190410059675056	NA	NA	NA	NA
monocyte	DC	LCP1	VEGFB	NA	0.0095553999846058	NA	NA	NA	NA
monocyte	DC	LIPA	SERPINF1	NA	0.0189423604871695	NA	NA	NA	NA
monocyte	DC	LIPA	TNFRSF1A	NA	0.00766295884452166	NA	NA	NA	NA
monocyte	DC	LMNA	ACTR2	NA	NA	NA	0.0111575891858941	NA	0.0111575891858941
monocyte	DC	LMNA	AREG	NA	NA	NA	0.0164571548492149	NA	0.0164571548492149
monocyte	DC	LMNA	CCL3	NA	NA	NA	0.0124243380565198	NA	0.0124243380565198
monocyte	DC	LMNA	CFLAR	NA	NA	NA	0.0222558788255551	NA	0.0222558788255551
monocyte	DC	LMNA	RAC1	NA	NA	NA	NA	NA	0.0103976383252062
monocyte	DC	LMNA	S100A12	NA	NA	NA	0.00931442289047483	NA	NA
monocyte	DC	LMNA	SYK	NA	NA	NA	0.00953299493085051	NA	NA
monocyte	DC	LMNA	TNFRSF1A	NA	NA	NA	0.0130217625525921	NA	0.0130217625525921
monocyte	DC	LMNA	TNFSF10	NA	NA	NA	0.0116950847963924	NA	0.0116950847963924
monocyte	DC	LMNA	VEGFB	NA	NA	NA	0.0110167857668736	NA	0.0110167857668736
monocyte	DC	MT2A	CALR	NA	0.00783522547526944	NA	NA	NA	NA
monocyte	DC	MT2A	HSP90AA1	0.0181273742082559	NA	NA	NA	NA	NA
monocyte	DC	MT2A	LYZ	0.0100675635638964	NA	NA	NA	NA	NA
monocyte	DC	NFKB1	ACTR2	NA	NA	NA	NA	NA	0.0240936248224162
monocyte	DC	NFKB1	ADAM10	NA	NA	NA	NA	NA	0.0132140930913301
monocyte	DC	NFKB1	AREG	NA	NA	NA	NA	NA	0.0623267542382199
monocyte	DC	NFKB1	CD14	NA	NA	NA	NA	NA	0.011853040661653
monocyte	DC	NFKB1	RAC1	NA	NA	NA	NA	NA	0.0147921146862376
monocyte	DC	NFKB1	S100A12	NA	NA	NA	NA	NA	0.0218407980457701
monocyte	DC	NFKB1	S100A8	NA	NA	NA	NA	NA	0.0133104002182509
monocyte	DC	NFKB1	S100A9	NA	NA	NA	NA	NA	0.0131648263064249
monocyte	DC	NFKB1	SYK	NA	NA	NA	NA	NA	0.0126079424127217
monocyte	DC	NFKB1	TNFRSF1A	NA	NA	NA	NA	NA	0.0341133366475658
monocyte	DC	NFKBIA	ACTR2	NA	NA	0.047412601894636	0.047412601894636	0.047412601894636	0.047412601894636
monocyte	DC	NFKBIA	ADAM10	NA	NA	NA	0.0191781554245498	NA	0.0191781554245498
monocyte	DC	NFKBIA	AREG	NA	NA	0.0877177546506879	0.0877177546506879	0.0877177546506879	0.0877177546506879
monocyte	DC	NFKBIA	CCL3	NA	NA	0.0236458493468999	0.0236458493468999	0.0236458493468999	0.0236458493468999
monocyte	DC	NFKBIA	CCL4	NA	NA	0.0121398054682987	0.0121398054682987	NA	0.0121398054682987
monocyte	DC	NFKBIA	CD14	NA	NA	NA	0.0192272571707011	0.0192272571707011	0.0192272571707011
monocyte	DC	NFKBIA	CD40	NA	NA	NA	NA	NA	0.0138200519339427
monocyte	DC	NFKBIA	CFLAR	NA	NA	NA	0.0651162401832478	NA	0.0651162401832478
monocyte	DC	NFKBIA	HLA.B	NA	NA	NA	0.00956547034441026	NA	NA
monocyte	DC	NFKBIA	HLA.DOA	NA	NA	0.0134216297708653	NA	0.0134216297708653	NA
monocyte	DC	NFKBIA	HLA.DPA1	NA	NA	0.0134216297708653	NA	0.0134216297708653	NA
monocyte	DC	NFKBIA	HLA.DPB1	NA	NA	0.0134216297708653	NA	0.0134216297708653	NA
monocyte	DC	NFKBIA	HLA.DQA2	NA	NA	0.0134216297708653	NA	0.0134216297708653	NA
monocyte	DC	NFKBIA	HLA.DQB1	NA	NA	0.0134216297708653	NA	0.0134216297708653	NA
monocyte	DC	NFKBIA	IRAK4	NA	NA	NA	0.0128291896815705	NA	0.0128291896815705
monocyte	DC	NFKBIA	RAC1	NA	NA	NA	NA	NA	0.0220782999050869
monocyte	DC	NFKBIA	RNASE2	NA	NA	NA	NA	0.0135642836454813	NA
monocyte	DC	NFKBIA	S100A12	NA	NA	0.0337114958857754	0.0337114958857754	0.0337114958857754	0.0337114958857754
monocyte	DC	NFKBIA	S100A8	NA	NA	0.0186889120838321	0.0186889120838321	0.0186889120838321	0.0186889120838321
monocyte	DC	NFKBIA	S100A9	NA	NA	0.0188586285580142	0.0188586285580142	0.0188586285580142	0.0188586285580142
monocyte	DC	NFKBIA	SELPLG	NA	NA	NA	0.00960920235705098	NA	NA
monocyte	DC	NFKBIA	SYK	NA	NA	0.014600431367798	0.014600431367798	0.014600431367798	0.014600431367798
monocyte	DC	NFKBIA	TNFRSF1A	NA	NA	NA	0.047790892459346	NA	0.047790892459346
monocyte	DC	NFKBIA	TNFSF10	NA	NA	NA	0.0124534445547475	NA	0.0124534445547475
monocyte	DC	NFKBIA	VCAN	NA	NA	0.0110669211214034	NA	0.0110669211214034	NA
monocyte	DC	NFKBIA	VEGFB	NA	NA	0.0131734599172548	0.0131734599172548	0.0131734599172548	0.0131734599172548
monocyte	DC	NFKBIZ	ACTR2	NA	0.0131084921770412	0.0131084921770412	0.0131084921770412	0.0131084921770412	0.0131084921770412
monocyte	DC	NFKBIZ	ADAM10	NA	0.00788169786770906	NA	NA	NA	NA
monocyte	DC	NFKBIZ	AREG	NA	0.036895729536847	0.036895729536847	0.036895729536847	0.036895729536847	0.036895729536847
monocyte	DC	NFKBIZ	CD14	NA	0.0083989304879184	NA	NA	NA	NA
monocyte	DC	NFKBIZ	CD40	NA	0.00818782528628953	NA	NA	NA	NA
monocyte	DC	NFKBIZ	S100A12	NA	0.0174927552831944	0.0174927552831944	0.0174927552831944	0.0174927552831944	0.0174927552831944
monocyte	DC	NFKBIZ	S100A8	NA	0.00919809259049151	NA	NA	NA	NA
monocyte	DC	NFKBIZ	S100A9	NA	0.00931161093244811	NA	0.00931161093244811	NA	NA
monocyte	DC	NFKBIZ	TNFRSF1A	NA	0.0115939325116817	NA	0.0115939325116817	NA	0.0115939325116817
monocyte	DC	NR4A1	ACTR2	NA	NA	NA	NA	NA	0.0168605637480601
monocyte	DC	NR4A1	ADAM10	NA	NA	NA	NA	NA	0.0106777792616299
monocyte	DC	NR4A1	AREG	NA	NA	NA	NA	NA	0.0401662147441457
monocyte	DC	NR4A1	RAC1	NA	NA	NA	NA	NA	0.014531573667683
monocyte	DC	NR4A1	S100A12	NA	NA	NA	NA	NA	0.0116396056844378
monocyte	DC	NR4A1	TNFRSF1A	NA	NA	NA	NA	NA	0.0158477863661452
monocyte	DC	PARP14	S100A12	NA	NA	NA	0.0107812775636093	NA	0.0107812775636093
monocyte	DC	PLAUR	ACTR2	NA	NA	0.0289521308037641	NA	0.0289521308037641	NA
monocyte	DC	PLAUR	AREG	NA	NA	0.048030687779059	NA	0.048030687779059	NA
monocyte	DC	PLAUR	CCL3	NA	NA	0.023472186648853	NA	0.023472186648853	NA
monocyte	DC	PLAUR	CCL4	NA	NA	0.0133345836057739	NA	NA	NA
monocyte	DC	PLAUR	CD14	NA	NA	NA	NA	0.0137676668098568	NA
monocyte	DC	PLAUR	CD86	NA	NA	NA	NA	0.0161012489671566	NA
monocyte	DC	PLAUR	HLA.B	NA	NA	0.0132568234208736	NA	0.0132568234208736	NA
monocyte	DC	PLAUR	HLA.DOA	NA	NA	0.03168932440206	NA	0.03168932440206	NA
monocyte	DC	PLAUR	HLA.DPA1	NA	NA	0.03168932440206	NA	0.03168932440206	NA
monocyte	DC	PLAUR	HLA.DPB1	NA	NA	0.03168932440206	NA	0.03168932440206	NA
monocyte	DC	PLAUR	HLA.DQA2	NA	NA	0.03168932440206	NA	0.03168932440206	NA
monocyte	DC	PLAUR	HLA.DQB1	NA	NA	0.03168932440206	NA	0.03168932440206	NA
monocyte	DC	PLAUR	RNASE2	NA	NA	NA	NA	0.0103554922067499	NA
monocyte	DC	PLAUR	S100A12	NA	NA	0.0184791250959395	NA	0.0184791250959395	NA
monocyte	DC	PLAUR	S100A8	NA	NA	0.0139197885264124	NA	0.0139197885264124	NA
monocyte	DC	PLAUR	S100A9	NA	NA	0.0130007596447191	NA	0.0130007596447191	NA
monocyte	DC	PLAUR	SELPLG	NA	NA	0.0112165083269298	NA	0.0112165083269298	NA
monocyte	DC	PLAUR	SEMA7A	NA	NA	NA	NA	0.0132698540340999	NA
monocyte	DC	PLAUR	SYK	NA	NA	0.0170781150512898	NA	0.0170781150512898	NA
monocyte	DC	PLAUR	VEGFB	NA	NA	0.0210467373586354	NA	0.0210467373586354	NA
monocyte	DC	POU2F2	AREG	NA	0.0180510024249008	NA	NA	NA	NA
monocyte	DC	POU2F2	S100A12	NA	0.00794365406394128	NA	NA	NA	NA
monocyte	DC	PPP1R15A	HLA.DOA	NA	NA	0.0138309551362827	NA	0.0138309551362827	NA
monocyte	DC	PPP1R15A	HLA.DPA1	NA	NA	0.0138309551362827	NA	0.0138309551362827	NA
monocyte	DC	PPP1R15A	HLA.DPB1	NA	NA	0.0138309551362827	NA	0.0138309551362827	NA
monocyte	DC	PPP1R15A	HLA.DQA2	NA	NA	0.0138309551362827	NA	0.0138309551362827	NA
monocyte	DC	PPP1R15A	HLA.DQB1	NA	NA	0.0138309551362827	NA	0.0138309551362827	NA
monocyte	DC	PRKAG2	VCAN	NA	0.00959049704782991	NA	NA	NA	NA
monocyte	DC	PTAFR	ACTR2	NA	NA	NA	NA	NA	0.0108878238224281
monocyte	DC	PTAFR	CCL3	NA	NA	NA	NA	NA	0.0113331432929478
monocyte	DC	PTAFR	CFLAR	NA	NA	NA	NA	NA	0.030710580702196
monocyte	DC	PTAFR	TNFRSF1A	NA	NA	NA	NA	NA	0.0121827823700495
monocyte	DC	PTGS2	ACTR2	NA	NA	0.0243672555374517	0.0243672555374517	0.0243672555374517	0.0243672555374517
monocyte	DC	PTGS2	ADAM10	NA	NA	NA	0.0147609255477716	NA	0.0147609255477716
monocyte	DC	PTGS2	APP	NA	NA	NA	0.0103851382111994	0.0103851382111994	NA
monocyte	DC	PTGS2	AREG	NA	NA	0.0492753035120476	0.0492753035120476	0.0492753035120476	0.0492753035120476
monocyte	DC	PTGS2	CCL3	NA	NA	0.0177388249748143	0.0177388249748143	0.0177388249748143	0.0177388249748143
monocyte	DC	PTGS2	CCL4	NA	NA	0.0124023087140732	0.0124023087140732	NA	0.0124023087140732
monocyte	DC	PTGS2	CD14	NA	NA	NA	0.0133590843776969	0.0133590843776969	0.0133590843776969
monocyte	DC	PTGS2	CD40	NA	NA	NA	NA	NA	0.0131892304883735
monocyte	DC	PTGS2	CD86	NA	NA	NA	NA	0.0142830198922576	NA
monocyte	DC	PTGS2	CFLAR	NA	NA	NA	0.0352581357151055	NA	0.0352581357151055
monocyte	DC	PTGS2	HLA.B	NA	NA	0.0129951019295315	0.0129951019295315	0.0129951019295315	0.0129951019295315
monocyte	DC	PTGS2	HLA.DOA	NA	NA	0.0254964216017824	NA	0.0254964216017824	NA
monocyte	DC	PTGS2	HLA.DPA1	NA	NA	0.0254964216017824	NA	0.0254964216017824	NA
monocyte	DC	PTGS2	HLA.DPB1	NA	NA	0.0254964216017824	NA	0.0254964216017824	NA
monocyte	DC	PTGS2	HLA.DQA2	NA	NA	0.0254964216017824	NA	0.0254964216017824	NA
monocyte	DC	PTGS2	HLA.DQB1	NA	NA	0.0254964216017824	NA	0.0254964216017824	NA
monocyte	DC	PTGS2	IL1RN	NA	NA	NA	0.0100098743734977	NA	NA
monocyte	DC	PTGS2	IRAK4	NA	NA	NA	0.0101280835710319	NA	NA
monocyte	DC	PTGS2	LGALS9	NA	NA	0.0179307151012625	NA	0.0179307151012625	NA
monocyte	DC	PTGS2	LRPAP1	NA	NA	0.0217089896574606	NA	0.0217089896574606	NA
monocyte	DC	PTGS2	RAC1	NA	NA	NA	NA	NA	0.0205422491168235
monocyte	DC	PTGS2	S100A12	NA	NA	0.0174338090931114	0.0174338090931114	0.0174338090931114	0.0174338090931114
monocyte	DC	PTGS2	S100A8	NA	NA	0.0142237613098526	0.0142237613098526	0.0142237613098526	0.0142237613098526
monocyte	DC	PTGS2	S100A9	NA	NA	0.013985317024361	0.013985317024361	0.013985317024361	0.013985317024361
monocyte	DC	PTGS2	SELPLG	NA	NA	0.0119647696230619	0.0119647696230619	0.0119647696230619	0.0119647696230619
monocyte	DC	PTGS2	SEMA7A	NA	NA	NA	0.0138141613293017	0.0138141613293017	NA
monocyte	DC	PTGS2	SYK	NA	NA	0.0234132210204116	0.0234132210204116	0.0234132210204116	0.0234132210204116
monocyte	DC	PTGS2	TNFRSF1A	NA	NA	NA	0.0282966559911941	NA	0.0282966559911941
monocyte	DC	PTGS2	TNFSF10	NA	NA	NA	0.0183775108066057	NA	0.0183775108066057
monocyte	DC	PTGS2	VEGFB	NA	NA	0.0207375881426656	0.0207375881426656	0.0207375881426656	0.0207375881426656
monocyte	DC	PTX3	ACTR2	NA	0.0175764807312114	NA	NA	NA	0.0175764807312114
monocyte	DC	PTX3	ADAM10	NA	0.00993024050098722	NA	NA	NA	NA
monocyte	DC	PTX3	AREG	NA	0.0510546173835633	NA	NA	NA	0.0510546173835633
monocyte	DC	PTX3	RAC1	NA	NA	NA	NA	NA	0.0120235036891521
monocyte	DC	PTX3	S100A12	NA	0.0129551988196376	NA	NA	NA	0.0129551988196376
monocyte	DC	PTX3	TNFRSF1A	NA	0.0158106865599314	NA	NA	NA	0.0158106865599314
monocyte	DC	S100A9	LGALS9	NA	0.00898016972588188	NA	NA	NA	NA
monocyte	DC	S100A9	LRPAP1	0.0137786214972524	0.0137786214972524	NA	NA	0.0137786214972524	NA
monocyte	DC	SAT1	SERPINF1	NA	0.0369607917590735	NA	NA	NA	NA
monocyte	DC	SAT1	TNFRSF1A	NA	0.00866172052994321	NA	NA	NA	NA
monocyte	DC	SIPA1L1	CALR	NA	0.00964581723169024	NA	NA	NA	NA
monocyte	DC	SOCS3	ACTR2	NA	0.0122791941983846	NA	NA	NA	0.0122791941983846
monocyte	DC	SOCS3	ADAM10	NA	0.00965833730892948	NA	NA	NA	NA
monocyte	DC	SOCS3	ANXA2	NA	0.00789395151217101	NA	NA	NA	NA
monocyte	DC	SOCS3	AREG	NA	0.0266015386188911	NA	NA	NA	0.0266015386188911
monocyte	DC	SOCS3	CALR	NA	0.0117038879235007	NA	NA	NA	NA
monocyte	DC	SOCS3	CCL3	NA	NA	NA	NA	NA	0.0152928890733258
monocyte	DC	SOCS3	CCL4	NA	NA	NA	NA	NA	0.0106494249214922
monocyte	DC	SOCS3	CD14	NA	0.0142919320666449	NA	NA	NA	0.0142919320666449
monocyte	DC	SOCS3	CD40	NA	0.00877793000282876	NA	NA	NA	NA
monocyte	DC	SOCS3	CD55	NA	0.00811785792255335	NA	NA	NA	NA
monocyte	DC	SOCS3	CFLAR	NA	NA	NA	NA	NA	0.0135603321532784
monocyte	DC	SOCS3	RAC1	NA	NA	NA	NA	NA	0.0273373368157209
monocyte	DC	SOCS3	S100A12	NA	0.019905606431671	NA	NA	NA	0.019905606431671
monocyte	DC	SOCS3	S100A4	NA	0.00821190536956303	NA	NA	NA	NA
monocyte	DC	SOCS3	S100A8	NA	0.0130104742706914	NA	NA	NA	0.0130104742706914
monocyte	DC	SOCS3	S100A9	NA	0.0134029106494692	NA	NA	NA	0.0134029106494692
monocyte	DC	SOCS3	SELPLG	NA	0.00927890628780791	NA	NA	NA	NA
monocyte	DC	SOCS3	SERPINF1	NA	0.0077186398705692	NA	NA	NA	NA
monocyte	DC	SOCS3	SYK	NA	NA	NA	NA	NA	0.0117946879123688
monocyte	DC	SOCS3	TNFRSF1A	NA	0.0116593322547652	NA	NA	NA	0.0116593322547652
monocyte	DC	SOCS3	VCAN	NA	0.00795767792350127	NA	NA	NA	NA
monocyte	DC	SOCS3	VEGFB	NA	0.0154687791168634	NA	NA	NA	0.0154687791168634
monocyte	DC	SOD2	ACTR2	NA	0.0159861366145888	0.0159861366145888	0.0159861366145888	0.0159861366145888	0.0159861366145888
monocyte	DC	SOD2	ADAM10	NA	0.00943956426551575	NA	0.00943956426551575	NA	NA
monocyte	DC	SOD2	AREG	NA	0.0309877336861401	0.0309877336861401	0.0309877336861401	0.0309877336861401	0.0309877336861401
monocyte	DC	SOD2	CALR	NA	0.00775227996033005	NA	NA	NA	NA
monocyte	DC	SOD2	CCL3	NA	NA	0.0129788003254476	0.0129788003254476	0.0129788003254476	0.0129788003254476
monocyte	DC	SOD2	CD14	NA	0.010530004359436	NA	0.010530004359436	0.010530004359436	0.010530004359436
monocyte	DC	SOD2	CD40	NA	0.00839910640204899	NA	NA	NA	NA
monocyte	DC	SOD2	CFLAR	NA	NA	NA	0.0221467770961951	NA	0.0221467770961951
monocyte	DC	SOD2	RAC1	NA	NA	NA	NA	NA	0.0183530710213933
monocyte	DC	SOD2	S100A12	NA	0.0144627092682407	0.0144627092682407	0.0144627092682407	0.0144627092682407	0.0144627092682407
monocyte	DC	SOD2	S100A8	NA	0.0106085882326921	NA	0.0106085882326921	0.0106085882326921	0.0106085882326921
monocyte	DC	SOD2	S100A9	NA	0.010168576053011	NA	0.010168576053011	0.010168576053011	NA
monocyte	DC	SOD2	SYK	NA	NA	NA	0.00996598228098963	NA	NA
monocyte	DC	SOD2	TNFRSF1A	NA	0.0161585755443315	NA	0.0161585755443315	NA	0.0161585755443315
monocyte	DC	SOD2	VEGFB	NA	0.0204740712210099	0.0204740712210099	0.0204740712210099	0.0204740712210099	0.0204740712210099
monocyte	DC	STAT1	AREG	NA	NA	NA	NA	NA	0.0228343414756332
monocyte	DC	STAT1	CD40	NA	NA	NA	NA	NA	0.0152399753836741
monocyte	DC	STAT1	RAC1	NA	NA	NA	NA	NA	0.0133942168085336
monocyte	DC	STAT1	S100A12	NA	NA	NA	NA	NA	0.0110553473433003
monocyte	DC	THBS1	IL16	0.0516032431015548	NA	NA	NA	NA	NA
monocyte	DC	THBS1	IL1B	0.0107161232085037	NA	NA	NA	NA	NA
monocyte	DC	THBS1	PTPN11	0.0153760390500281	NA	NA	NA	NA	NA
monocyte	DC	TNF	ACTR2	NA	NA	NA	0.0365161233343971	NA	0.0365161233343971
monocyte	DC	TNF	ADAM10	NA	NA	NA	0.0159286804365305	NA	0.0159286804365305
monocyte	DC	TNF	APP	NA	NA	NA	0.00958797906784968	NA	NA
monocyte	DC	TNF	AREG	NA	NA	NA	0.0644223853715574	NA	0.0644223853715574
monocyte	DC	TNF	CCL3	NA	NA	NA	0.0238246499331109	NA	0.0238246499331109
monocyte	DC	TNF	CCL4	NA	NA	NA	0.0135636157481205	NA	0.0135636157481205
monocyte	DC	TNF	CD14	NA	NA	NA	0.0157815339875608	NA	0.0157815339875608
monocyte	DC	TNF	CD40	NA	NA	NA	NA	NA	0.0143742639774086
monocyte	DC	TNF	CFLAR	NA	NA	NA	0.0589536786690347	NA	0.0589536786690347
monocyte	DC	TNF	HLA.B	NA	NA	NA	0.0119271463703346	NA	0.0119271463703346
monocyte	DC	TNF	IRAK4	NA	NA	NA	0.0117947289659124	NA	0.0117947289659124
monocyte	DC	TNF	RAC1	NA	NA	NA	NA	NA	0.0182885046125503
monocyte	DC	TNF	S100A12	NA	NA	NA	0.0243570434983209	NA	0.0243570434983209
monocyte	DC	TNF	S100A8	NA	NA	NA	0.0158787765073624	NA	0.0158787765073624
monocyte	DC	TNF	S100A9	NA	NA	NA	0.0159537747201372	NA	0.0159537747201372
monocyte	DC	TNF	SELPLG	NA	NA	NA	0.0115400363147349	NA	0.0115400363147349
monocyte	DC	TNF	SEMA7A	NA	NA	NA	0.0103444684740005	NA	NA
monocyte	DC	TNF	SYK	NA	NA	NA	0.0188213321395898	NA	0.0188213321395898
monocyte	DC	TNF	TNFRSF1A	NA	NA	NA	0.0375819201993652	NA	0.0375819201993652
monocyte	DC	TNF	TNFSF10	NA	NA	NA	0.0183046021324422	NA	0.0183046021324422
monocyte	DC	TNF	VEGFB	NA	NA	NA	0.019409937279559	NA	0.019409937279559
monocyte	DC	TNFAIP3	ACTR2	NA	NA	0.0307218788668855	0.0307218788668855	0.0307218788668855	0.0307218788668855
monocyte	DC	TNFAIP3	ADAM10	NA	NA	NA	0.0131180066287722	NA	0.0131180066287722
monocyte	DC	TNFAIP3	AREG	NA	NA	0.0589588019495053	0.0589588019495053	0.0589588019495053	0.0589588019495053
monocyte	DC	TNFAIP3	CCL3	NA	NA	0.0168258173934613	0.0168258173934613	0.0168258173934613	0.0168258173934613
monocyte	DC	TNFAIP3	CD14	NA	NA	NA	0.0145416734570401	0.0145416734570401	0.0145416734570401
monocyte	DC	TNFAIP3	CD40	NA	NA	NA	NA	NA	0.0112580164880758
monocyte	DC	TNFAIP3	CFLAR	NA	NA	NA	0.0417290472785398	NA	0.0417290472785398
monocyte	DC	TNFAIP3	HLA.DOA	NA	NA	0.0146765819090622	NA	0.0146765819090622	NA
monocyte	DC	TNFAIP3	HLA.DPA1	NA	NA	0.0146765819090622	NA	0.0146765819090622	NA
monocyte	DC	TNFAIP3	HLA.DPB1	NA	NA	0.0146765819090622	NA	0.0146765819090622	NA
monocyte	DC	TNFAIP3	HLA.DQA2	NA	NA	0.0146765819090622	NA	0.0146765819090622	NA
monocyte	DC	TNFAIP3	HLA.DQB1	NA	NA	0.0146765819090622	NA	0.0146765819090622	NA
monocyte	DC	TNFAIP3	IRAK4	NA	NA	NA	0.00938971704094825	NA	NA
monocyte	DC	TNFAIP3	RAC1	NA	NA	NA	NA	NA	0.0148412177925324
monocyte	DC	TNFAIP3	S100A12	NA	NA	0.0248540591449808	0.0248540591449808	0.0248540591449808	0.0248540591449808
monocyte	DC	TNFAIP3	S100A8	NA	NA	0.0142373686602977	0.0142373686602977	0.0142373686602977	0.0142373686602977
monocyte	DC	TNFAIP3	S100A9	NA	NA	0.0142903148666119	0.0142903148666119	0.0142903148666119	0.0142903148666119
monocyte	DC	TNFAIP3	SYK	NA	NA	0.011224460629899	0.011224460629899	0.011224460629899	0.011224460629899
monocyte	DC	TNFAIP3	TNFRSF1A	NA	NA	NA	0.0317201661107027	NA	0.0317201661107027
monocyte	DC	TNFAIP3	VEGFB	NA	NA	0.0113832512713975	0.0113832512713975	0.0113832512713975	0.0113832512713975
monocyte	DC	TNFAIP6	HLA.DOA	NA	NA	0.0147533100337627	NA	NA	NA
monocyte	DC	TNFAIP6	HLA.DPA1	NA	NA	0.0147533100337627	NA	NA	NA
monocyte	DC	TNFAIP6	HLA.DPB1	NA	NA	0.0147533100337627	NA	NA	NA
monocyte	DC	TNFAIP6	HLA.DQA2	NA	NA	0.0147533100337627	NA	NA	NA
monocyte	DC	TNFAIP6	HLA.DQB1	NA	NA	0.0147533100337627	NA	NA	NA
monocyte	DC	TNFAIP6	LGALS9	NA	NA	0.0109982955939325	NA	NA	NA
monocyte	DC	TNFAIP6	LRPAP1	NA	NA	0.0165345208272652	NA	NA	NA
monocyte	DC	TNFAIP8	SYK	NA	NA	NA	0.0111880166330858	NA	0.0111880166330858
monocyte	DC	TNFSF10	ACTR2	NA	0.0117264368605287	NA	0.0117264368605287	NA	NA
monocyte	DC	TNFSF10	AREG	NA	0.0149419951534288	NA	0.0149419951534288	NA	NA
monocyte	DC	TNFSF10	CCL3	NA	NA	NA	0.0117715516206855	NA	NA
monocyte	DC	TNFSF10	CD14	NA	0.00835262688431644	NA	NA	NA	NA
monocyte	DC	TNFSF10	CD40	NA	0.0132353638844381	NA	NA	NA	NA
monocyte	DC	TNFSF10	CFLAR	NA	NA	NA	0.0301867505121399	NA	NA
monocyte	DC	TNFSF10	S100A12	NA	0.0107389388704014	NA	0.0107389388704014	NA	NA
monocyte	DC	TNFSF10	TNFRSF1A	NA	0.0135913940586791	NA	0.0135913940586791	NA	NA
monocyte	DC	TNFSF10	VEGFB	NA	0.0192685146381137	NA	0.0192685146381137	NA	NA
monocyte	DC	VEGFA	ACTR2	NA	NA	NA	0.0341903977281926	NA	0.0341903977281926
monocyte	DC	VEGFA	ADAM10	NA	NA	NA	0.0247816552793789	NA	0.0247816552793789
monocyte	DC	VEGFA	APP	NA	NA	NA	0.0169721662250471	NA	NA
monocyte	DC	VEGFA	AREG	NA	NA	NA	0.0570388609551958	NA	0.0570388609551958
monocyte	DC	VEGFA	CCL3	NA	NA	NA	0.0287042517926098	NA	0.0287042517926098
monocyte	DC	VEGFA	CCL4	NA	NA	NA	0.0219145776656465	NA	0.0219145776656465
monocyte	DC	VEGFA	CD14	NA	NA	NA	0.0195561660575661	NA	0.0195561660575661
monocyte	DC	VEGFA	CD40	NA	NA	NA	NA	NA	0.0233094270151407
monocyte	DC	VEGFA	CFLAR	NA	NA	NA	0.0469560048738107	NA	0.0469560048738107
monocyte	DC	VEGFA	HLA.B	NA	NA	NA	0.0214289340706164	NA	0.0214289340706164
monocyte	DC	VEGFA	IL1RN	NA	NA	NA	0.0160160620038239	NA	0.0160160620038239
monocyte	DC	VEGFA	IRAK4	NA	NA	NA	0.020371763507455	NA	0.020371763507455
monocyte	DC	VEGFA	RAC1	NA	NA	NA	NA	NA	0.0539048513141057
monocyte	DC	VEGFA	S100A12	NA	NA	NA	0.0221136765482088	NA	0.0221136765482088
monocyte	DC	VEGFA	S100A8	NA	NA	NA	0.0237504470949155	NA	0.0237504470949155
monocyte	DC	VEGFA	S100A9	NA	NA	NA	0.0214243229249417	NA	0.0214243229249417
monocyte	DC	VEGFA	SELPLG	NA	NA	NA	0.0220096152133226	NA	0.0220096152133226
monocyte	DC	VEGFA	SEMA7A	NA	NA	NA	0.022281732250833	NA	NA
monocyte	DC	VEGFA	SYK	NA	NA	NA	0.0296694400454624	NA	0.0296694400454624
monocyte	DC	VEGFA	TNFRSF1A	NA	NA	NA	0.0343459169728067	NA	0.0343459169728067
monocyte	DC	VEGFA	TNFSF10	NA	NA	NA	0.0285547812700957	NA	0.0285547812700957
monocyte	DC	VEGFA	VEGFB	NA	NA	NA	0.0326592216124031	NA	0.0326592216124031
monocyte	DC	VMP1	AREG	NA	0.0104046265626837	NA	NA	NA	0.0104046265626837
monocyte	DC	VMP1	CD40	NA	0.00967593335293219	NA	NA	NA	NA
monocyte	DC	VMP1	RAC1	NA	NA	NA	NA	NA	0.0103217509252433
monocyte	DC	VMP1	S100A12	NA	0.00934814316723127	NA	NA	NA	NA
monocyte	DC	VMP1	VEGFB	NA	0.0097603681920448	NA	NA	NA	NA
monocyte	DC	WARS	S100A12	NA	NA	NA	NA	NA	0.0117267638635377
monocyte	DC	ZBTB16	CALR	NA	0.00847917500313258	NA	NA	NA	NA
monocyte	DC	ZFP36L1	AREG	NA	0.00983697612541527	NA	NA	NA	NA
monocyte	NK	AKAP13	AREG	NA	NA	NA	0.00966107497632893	NA	NA
monocyte	NK	AKAP13	ICAM2	NA	NA	NA	0.0107719013086775	NA	NA
monocyte	NK	AKAP13	RAC1	NA	NA	NA	0.014138636206171	NA	NA
monocyte	NK	BCL2A1	ACTR2	NA	0.0323900394504682	0.0323900394504682	0.0323900394504682	0.0323900394504682	0.0323900394504682
monocyte	NK	BCL2A1	ADAM10	NA	0.0113850187190043	NA	0.0113850187190043	NA	0.0113850187190043
monocyte	NK	BCL2A1	AREG	NA	0.0487582633431226	NA	0.0487582633431226	NA	0.0487582633431226
monocyte	NK	BCL2A1	CCL3	NA	NA	0.0223424733923193	0.0223424733923193	0.0223424733923193	0.0223424733923193
monocyte	NK	BCL2A1	CCL4	NA	NA	0.0109387113724757	0.0109387113724757	0.0109387113724757	0.0109387113724757
monocyte	NK	BCL2A1	CCL5	NA	NA	0.00913374757819026	NA	0.00913374757819026	NA
monocyte	NK	BCL2A1	CFLAR	NA	NA	NA	0.0612164015019568	NA	0.0612164015019568
monocyte	NK	BCL2A1	ICAM2	NA	0.0125076694755402	NA	0.0125076694755402	NA	0.0125076694755402
monocyte	NK	BCL2A1	RAC1	NA	NA	NA	0.0128824463968369	0.0128824463968369	0.0128824463968369
monocyte	NK	BCL2A1	S100A8	NA	0.0126805561357844	0.0126805561357844	0.0126805561357844	0.0126805561357844	0.0126805561357844
monocyte	NK	BCL2A1	S100A9	NA	0.0125470422986898	0.0125470422986898	0.0125470422986898	0.0125470422986898	0.0125470422986898
monocyte	NK	BCL2A1	SELPLG	NA	0.00839169216622118	0.00839169216622118	NA	NA	NA
monocyte	NK	BCL2A1	SPON2	NA	NA	0.0231709358084726	0.0231709358084726	0.0231709358084726	0.0231709358084726
monocyte	NK	BCL2A1	SYK	NA	NA	NA	0.0101721144033976	NA	0.0101721144033976
monocyte	NK	BCL2A1	TNF	NA	0.0151522147919835	NA	0.0151522147919835	NA	0.0151522147919835
monocyte	NK	BCL2A1	VCAN	NA	0.00755436865470333	NA	NA	NA	NA
monocyte	NK	BCL2A1	VEGFB	NA	0.0119672072260122	NA	0.0119672072260122	NA	0.0119672072260122
monocyte	NK	CCL20	ACTR2	NA	NA	NA	0.00995839086606961	NA	0.00995839086606961
monocyte	NK	CCL20	AREG	NA	NA	NA	0.0262812063015164	NA	0.0262812063015164
monocyte	NK	CCL3	ACTR2	NA	NA	0.0239872670206391	0.0239872670206391	0.0239872670206391	0.0239872670206391
monocyte	NK	CCL3	AREG	NA	NA	NA	0.0392681477099247	NA	0.0392681477099247
monocyte	NK	CCL3	CCL3	NA	NA	0.017506040339827	0.017506040339827	0.017506040339827	0.017506040339827
monocyte	NK	CCL3	CCL4	NA	NA	0.008873172681029	NA	0.008873172681029	NA
monocyte	NK	CCL3	CFLAR	NA	NA	NA	0.0431074825431801	NA	0.0431074825431801
monocyte	NK	CCL3	ICAM2	NA	NA	NA	0.0107375674906016	NA	0.0107375674906016
monocyte	NK	CCL3	RAC1	NA	NA	NA	0.00984901378632776	0.00984901378632776	0.00984901378632776
monocyte	NK	CCL3	S100A8	NA	NA	0.0115108623312695	0.0115108623312695	0.0115108623312695	0.0115108623312695
monocyte	NK	CCL3	S100A9	NA	NA	0.0116085995515065	0.0116085995515065	0.0116085995515065	0.0116085995515065
monocyte	NK	CCL3	SPON2	NA	NA	0.0185031002856898	0.0185031002856898	0.0185031002856898	0.0185031002856898
monocyte	NK	CCL3	TNF	NA	NA	NA	0.0132728873282753	NA	0.0132728873282753
monocyte	NK	CCL3	VEGFB	NA	NA	NA	0.0103702542914464	NA	0.0103702542914464
monocyte	NK	CCL4	ACTR2	NA	0.0145734192002345	0.0145734192002345	0.0145734192002345	0.0145734192002345	0.0145734192002345
monocyte	NK	CCL4	AREG	NA	0.0205012539200405	NA	0.0205012539200405	NA	0.0205012539200405
monocyte	NK	CCL4	CCL3	NA	NA	0.0119301474878149	0.0119301474878149	0.0119301474878149	0.0119301474878149
monocyte	NK	CCL4	CFLAR	NA	NA	NA	0.0325187716433704	NA	0.0325187716433704
monocyte	NK	CCL4	ICAM2	NA	0.00686344211694442	NA	NA	NA	NA
monocyte	NK	CCL4	SPON2	NA	NA	0.012567577469448	0.012567577469448	0.012567577469448	0.012567577469448
monocyte	NK	CCL4	TNF	NA	0.00775665880847354	NA	NA	NA	NA
monocyte	NK	CCL4	VEGFB	NA	0.00766381842616473	NA	NA	NA	NA
monocyte	NK	CD74	ACTR2	NA	NA	NA	0.0289379948925696	NA	0.0289379948925696
monocyte	NK	CD74	ADAM10	NA	NA	NA	0.0101592240173567	NA	0.0101592240173567
monocyte	NK	CD74	AREG	NA	NA	NA	0.0448920874732777	NA	0.0448920874732777
monocyte	NK	CD74	CCL3	NA	NA	NA	0.0187559590472063	NA	0.0187559590472063
monocyte	NK	CD74	CFLAR	NA	NA	NA	0.0514607734739026	NA	0.0514607734739026
monocyte	NK	CD74	ICAM2	NA	NA	NA	0.0105893207950001	NA	0.0105893207950001
monocyte	NK	CD74	RAC1	NA	NA	NA	0.0114870979722491	NA	0.0114870979722491
monocyte	NK	CD74	S100A8	NA	NA	NA	0.0112105421801338	NA	0.0112105421801338
monocyte	NK	CD74	S100A9	NA	NA	NA	0.0112197528453159	NA	0.0112197528453159
monocyte	NK	CD74	SPON2	NA	NA	NA	0.0195381659459502	NA	0.0195381659459502
monocyte	NK	CD74	TNF	NA	NA	NA	0.0134333689451171	NA	0.0134333689451171
monocyte	NK	CD74	VEGFB	NA	NA	NA	0.00973412460237496	NA	0.00973412460237496
monocyte	NK	CD83	ACTR2	NA	NA	0.0302466881229271	0.0302466881229271	0.0302466881229271	0.0302466881229271
monocyte	NK	CD83	ADAM10	NA	NA	NA	0.0105455329461174	NA	0.0105455329461174
monocyte	NK	CD83	AREG	NA	NA	NA	0.0448276916597002	NA	0.0448276916597002
monocyte	NK	CD83	CCL3	NA	NA	0.0234155863997053	0.0234155863997053	0.0234155863997053	0.0234155863997053
monocyte	NK	CD83	CCL4	NA	NA	0.0118307094422541	0.0118307094422541	0.0118307094422541	0.0118307094422541
monocyte	NK	CD83	CCL5	NA	NA	0.0101128808833165	0.0101128808833165	0.0101128808833165	0.0101128808833165
monocyte	NK	CD83	CFLAR	NA	NA	NA	0.060342797672755	NA	0.060342797672755
monocyte	NK	CD83	HLA.B	NA	NA	0.00778453318504487	NA	NA	NA
monocyte	NK	CD83	ICAM2	NA	NA	NA	0.0147222740503805	NA	0.0147222740503805
monocyte	NK	CD83	RAC1	NA	NA	NA	0.0117954085484689	0.0117954085484689	0.0117954085484689
monocyte	NK	CD83	S100A8	NA	NA	0.013293903744609	0.013293903744609	0.013293903744609	0.013293903744609
monocyte	NK	CD83	S100A9	NA	NA	0.0133509262473535	0.0133509262473535	0.0133509262473535	0.0133509262473535
monocyte	NK	CD83	SELPLG	NA	NA	0.00903054589710416	NA	0.00903054589710416	NA
monocyte	NK	CD83	SPON2	NA	NA	0.0254891316016604	0.0254891316016604	0.0254891316016604	0.0254891316016604
monocyte	NK	CD83	SYK	NA	NA	NA	0.010587847261975	NA	0.010587847261975
monocyte	NK	CD83	TNF	NA	NA	NA	0.0175742535297245	NA	0.0175742535297245
monocyte	NK	CD83	VEGFB	NA	NA	NA	0.0146372167902827	NA	0.0146372167902827
monocyte	NK	CFLAR	ACTR2	NA	NA	NA	NA	NA	0.0194487362196255
monocyte	NK	CFLAR	AREG	NA	NA	NA	NA	NA	0.0291885964688323
monocyte	NK	CFLAR	CCL3	NA	NA	NA	NA	NA	0.0183176643660073
monocyte	NK	CFLAR	CCL4	NA	NA	NA	NA	NA	0.00986077713301982
monocyte	NK	CFLAR	CFLAR	NA	NA	NA	NA	NA	0.0378021912752924
monocyte	NK	CFLAR	ICAM2	NA	NA	NA	NA	NA	0.0110004810103489
monocyte	NK	CFLAR	S100A8	NA	NA	NA	NA	NA	0.010409265685619
monocyte	NK	CFLAR	S100A9	NA	NA	NA	NA	NA	0.0105883028251012
monocyte	NK	CFLAR	SPON2	NA	NA	NA	NA	NA	0.0169930961623407
monocyte	NK	CFLAR	TNF	NA	NA	NA	NA	NA	0.011524282111308
monocyte	NK	CFLAR	VEGFB	NA	NA	NA	NA	NA	0.0106226595567375
monocyte	NK	CSF3R	LRPAP1	NA	0.00858320406302717	NA	NA	NA	NA
monocyte	NK	CXCL2	ACTR2	NA	0.0303065733459459	0.0303065733459459	0.0303065733459459	0.0303065733459459	0.0303065733459459
monocyte	NK	CXCL2	ADAM10	NA	0.0144991058366386	NA	0.0144991058366386	NA	0.0144991058366386
monocyte	NK	CXCL2	AREG	NA	0.0584245405108332	NA	0.0584245405108332	NA	0.0584245405108332
monocyte	NK	CXCL2	CCL3	NA	NA	0.0148456812774245	0.0148456812774245	0.0148456812774245	0.0148456812774245
monocyte	NK	CXCL2	CCL4	NA	NA	0.00863100168861555	NA	0.00863100168861555	NA
monocyte	NK	CXCL2	CCL5	NA	NA	0.00788317641904357	NA	NA	NA
monocyte	NK	CXCL2	CFLAR	NA	NA	NA	0.036847005333695	NA	0.036847005333695
monocyte	NK	CXCL2	HLA.DPA1	NA	NA	0.0100889649004825	NA	0.0100889649004825	NA
monocyte	NK	CXCL2	HLA.DPB1	NA	NA	0.0100889649004825	NA	0.0100889649004825	NA
monocyte	NK	CXCL2	ICAM2	NA	0.00822686025068257	NA	NA	NA	NA
monocyte	NK	CXCL2	RAC1	NA	NA	NA	0.0173085974146276	0.0173085974146276	0.0173085974146276
monocyte	NK	CXCL2	S100A8	NA	0.0133752952756234	0.0133752952756234	0.0133752952756234	0.0133752952756234	0.0133752952756234
monocyte	NK	CXCL2	S100A9	NA	0.0130442133824208	0.0130442133824208	0.0130442133824208	0.0130442133824208	0.0130442133824208
monocyte	NK	CXCL2	SELPLG	NA	0.00721891913548354	NA	NA	NA	NA
monocyte	NK	CXCL2	SPON2	NA	NA	0.0139248122242287	0.0139248122242287	0.0139248122242287	0.0139248122242287
monocyte	NK	CXCL2	SYK	NA	NA	NA	0.0106626096860177	NA	0.0106626096860177
monocyte	NK	CXCL2	TNF	NA	0.015439395146891	NA	0.015439395146891	NA	0.015439395146891
monocyte	NK	CXCL2	VCAN	NA	0.0070715171722813	NA	NA	NA	NA
monocyte	NK	CXCL2	VEGFB	NA	0.00881153826187985	NA	NA	NA	NA
monocyte	NK	CXCL3	ACTR2	NA	NA	0.0265008084155577	0.0265008084155577	0.0265008084155577	0.0265008084155577
monocyte	NK	CXCL3	ADAM10	NA	NA	NA	0.0096666705461082	NA	NA
monocyte	NK	CXCL3	AREG	NA	NA	NA	0.0441889747600551	NA	0.0441889747600551
monocyte	NK	CXCL3	CCL3	NA	NA	0.0157977107243386	0.0157977107243386	0.0157977107243386	0.0157977107243386
monocyte	NK	CXCL3	CCL4	NA	NA	0.00784351426490646	NA	NA	NA
monocyte	NK	CXCL3	CFLAR	NA	NA	NA	0.043689942771961	NA	0.043689942771961
monocyte	NK	CXCL3	RAC1	NA	NA	NA	0.0111995592061381	0.0111995592061381	0.0111995592061381
monocyte	NK	CXCL3	S100A8	NA	NA	0.0105453100598396	0.0105453100598396	0.0105453100598396	0.0105453100598396
monocyte	NK	CXCL3	S100A9	NA	NA	0.0105608423463285	0.0105608423463285	0.0105608423463285	0.0105608423463285
monocyte	NK	CXCL3	SPON2	NA	NA	0.0164081948193996	0.0164081948193996	0.0164081948193996	0.0164081948193996
monocyte	NK	CXCL3	TNF	NA	NA	NA	0.0122876929771123	NA	0.0122876929771123
monocyte	NK	CYP1B1	HSP90AA1	0.0856116188142663	NA	NA	NA	NA	NA
monocyte	NK	CYP1B1	HSP90B1	0.0254872837215413	NA	NA	NA	NA	NA
monocyte	NK	CYP1B1	IFNG	0.0211377200321463	NA	NA	NA	NA	NA
monocyte	NK	CYP1B1	UBB	0.159651752495605	NA	NA	NA	NA	NA
monocyte	NK	DNAJB1	HSPA8	NA	NA	NA	NA	0.0973951282170598	NA
monocyte	NK	EGR1	ACTR2	NA	NA	NA	0.0128699536812546	NA	0.0128699536812546
monocyte	NK	EGR1	AREG	NA	NA	NA	0.0279027860759163	NA	0.0279027860759163
monocyte	NK	EGR1	CCL3	NA	NA	NA	0.0100807671662378	NA	0.0100807671662378
monocyte	NK	EGR1	CFLAR	NA	NA	NA	0.0138378858471224	NA	0.0138378858471224
monocyte	NK	EGR1	RAC1	NA	NA	NA	0.0129837119499677	NA	0.0129837119499677
monocyte	NK	EGR1	SYK	NA	NA	NA	0.0123694856354632	NA	0.0123694856354632
monocyte	NK	EGR1	TNF	NA	NA	NA	0.0144403172658626	NA	0.0144403172658626
monocyte	NK	EGR1	VEGFB	NA	NA	NA	0.0105183474206066	NA	0.0105183474206066
monocyte	NK	EHD1	ACTR2	NA	NA	NA	NA	NA	0.0134435435041214
monocyte	NK	EHD1	AREG	NA	NA	NA	NA	NA	0.0231031163854325
monocyte	NK	EHD1	CCL3	NA	NA	NA	NA	NA	0.0100391129557406
monocyte	NK	EHD1	CFLAR	NA	NA	NA	NA	NA	0.0204880732285446
monocyte	NK	EHD1	SPON2	NA	NA	NA	NA	NA	0.00984754166815942
monocyte	NK	ETS2	AREG	NA	NA	NA	0.00970366772050132	NA	NA
monocyte	NK	FKBP5	AREG	NA	0.00968888748696267	NA	0.00968888748696267	NA	NA
monocyte	NK	FKBP5	CALR	NA	0.013431281486617	NA	NA	NA	NA
monocyte	NK	FKBP5	ICAM2	NA	0.0129134284426078	NA	0.0129134284426078	NA	0.0129134284426078
monocyte	NK	FKBP5	RAC1	NA	NA	NA	0.0126664411998007	NA	0.0126664411998007
monocyte	NK	FKBP5	S100A8	NA	0.00809348081867191	NA	NA	NA	NA
monocyte	NK	FKBP5	S100A9	NA	0.00699008434493766	NA	NA	NA	NA
monocyte	NK	FKBP5	SYK	NA	NA	NA	0.0101900063071945	NA	0.0101900063071945
monocyte	NK	FKBP5	TNF	NA	0.0100304882454625	NA	0.0100304882454625	NA	0.0100304882454625
monocyte	NK	FKBP5	VCAN	NA	0.00863527873648601	NA	NA	NA	NA
monocyte	NK	FKBP5	VEGFB	NA	0.00749582045687231	NA	NA	NA	NA
monocyte	NK	FOS	ACTR2	NA	NA	0.0178899564603252	NA	0.0178899564603252	NA
monocyte	NK	FOS	ALOX5AP	NA	NA	0.0149466049074962	NA	0.0149466049074962	NA
monocyte	NK	FOS	ANXA2	NA	NA	NA	NA	0.0135164706340031	NA
monocyte	NK	FOS	B2M	NA	NA	0.0170344978988915	NA	NA	NA
monocyte	NK	FOS	CCL3	NA	NA	0.0247548675178844	NA	0.0247548675178844	NA
monocyte	NK	FOS	CCL4	NA	NA	0.0180050439429313	NA	0.0180050439429313	NA
monocyte	NK	FOS	CCL5	NA	NA	0.0174530094206686	NA	0.0174530094206686	NA
monocyte	NK	FOS	CD55	NA	NA	0.0147594456378033	NA	NA	NA
monocyte	NK	FOS	CD99	NA	NA	0.0149466049074962	NA	NA	NA
monocyte	NK	FOS	COPA	NA	NA	NA	NA	0.00957306343886398	NA
monocyte	NK	FOS	HLA.A	NA	NA	0.0177836585658447	NA	0.0177836585658447	NA
monocyte	NK	FOS	HLA.B	NA	NA	0.0151432131444818	NA	0.0151432131444818	NA
monocyte	NK	FOS	HLA.C	NA	NA	0.0144184719689131	NA	0.0144184719689131	NA
monocyte	NK	FOS	HLA.DPA1	NA	NA	0.0184811091360885	NA	0.0184811091360885	NA
monocyte	NK	FOS	HLA.DPB1	NA	NA	0.0184811091360885	NA	0.0184811091360885	NA
monocyte	NK	FOS	HLA.F	NA	NA	0.0138188993604063	NA	NA	NA
monocyte	NK	FOS	HSPA8	NA	NA	NA	NA	0.0192346053651237	NA
monocyte	NK	FOS	LRPAP1	NA	NA	0.0169232247854086	NA	0.0169232247854086	NA
monocyte	NK	FOS	RAC1	NA	NA	NA	NA	0.035250565461351	NA
monocyte	NK	FOS	RPS19	NA	NA	0.0149466049074962	NA	0.0149466049074962	NA
monocyte	NK	FOS	S100A8	NA	NA	0.0175441454276487	NA	0.0175441454276487	NA
monocyte	NK	FOS	S100A9	NA	NA	0.0177400148998969	NA	0.0177400148998969	NA
monocyte	NK	FOS	SELPLG	NA	NA	0.0161087012146584	NA	0.0161087012146584	NA
monocyte	NK	FOS	SPON2	NA	NA	0.0251560011162077	NA	0.0251560011162077	NA
monocyte	NK	GADD45B	ACTR2	NA	NA	NA	NA	0.00967081198428605	NA
monocyte	NK	GADD45B	HSPA8	NA	NA	NA	NA	0.0200313813442496	NA
monocyte	NK	HES1	CALR	NA	0.00831541470814209	NA	NA	NA	NA
monocyte	NK	HES1	ICAM2	NA	0.00743077555126034	NA	NA	NA	NA
monocyte	NK	HSP90AA1	HSPA8	NA	NA	NA	NA	0.144516994220824	NA
monocyte	NK	HSPA1A	HLA.DPA1	NA	NA	0.0106702846510935	NA	0.0106702846510935	NA
monocyte	NK	HSPA1A	HLA.DPB1	NA	NA	0.0106702846510935	NA	0.0106702846510935	NA
monocyte	NK	HSPA1A	HSPA8	NA	NA	NA	NA	0.301213280365643	NA
monocyte	NK	HSPA1B	HSPA8	NA	NA	NA	NA	0.102662522972123	NA
monocyte	NK	ICAM1	ACTR2	NA	NA	NA	NA	NA	0.0666320467503696
monocyte	NK	ICAM1	ADAM10	NA	NA	NA	NA	NA	0.0297042819757804
monocyte	NK	ICAM1	AREG	NA	NA	NA	NA	NA	0.130668861760599
monocyte	NK	ICAM1	CCL3	NA	NA	NA	NA	NA	0.0460351826733699
monocyte	NK	ICAM1	CCL4	NA	NA	NA	NA	NA	0.0264194462496589
monocyte	NK	ICAM1	CCL5	NA	NA	NA	NA	NA	0.0240272687222742
monocyte	NK	ICAM1	CFLAR	NA	NA	NA	NA	NA	0.0933589339218091
monocyte	NK	ICAM1	GNAI2	NA	NA	NA	NA	NA	0.0183113217169469
monocyte	NK	ICAM1	HLA.B	NA	NA	NA	NA	NA	0.0217319574276844
monocyte	NK	ICAM1	ICAM2	NA	NA	NA	NA	NA	0.032613458799007
monocyte	NK	ICAM1	IRAK4	NA	NA	NA	NA	NA	0.0245349944335034
monocyte	NK	ICAM1	RAC1	NA	NA	NA	NA	NA	0.0448242666674552
monocyte	NK	ICAM1	S100A8	NA	NA	NA	NA	NA	0.0373181682853145
monocyte	NK	ICAM1	S100A9	NA	NA	NA	NA	NA	0.0376901886666768
monocyte	NK	ICAM1	S100B	NA	NA	NA	NA	NA	0.0219394421077421
monocyte	NK	ICAM1	SELPLG	NA	NA	NA	NA	NA	0.021475911412854
monocyte	NK	ICAM1	SPON2	NA	NA	NA	NA	NA	0.0475700627851828
monocyte	NK	ICAM1	SYK	NA	NA	NA	NA	NA	0.0306579835258049
monocyte	NK	ICAM1	TNF	NA	NA	NA	NA	NA	0.0431962487558594
monocyte	NK	ICAM1	VEGFB	NA	NA	NA	NA	NA	0.0340573886092146
monocyte	NK	IER3	ACTR2	NA	0.0337134258390911	0.0337134258390911	0.0337134258390911	NA	0.0337134258390911
monocyte	NK	IER3	ADAM10	NA	0.0138661615210889	NA	0.0138661615210889	NA	0.0138661615210889
monocyte	NK	IER3	ALOX5AP	NA	0.00791398014042944	0.00791398014042944	NA	NA	NA
monocyte	NK	IER3	ANXA2	NA	0.00768042191818401	NA	NA	NA	NA
monocyte	NK	IER3	AREG	NA	0.0493864900521548	NA	0.0493864900521548	NA	0.0493864900521548
monocyte	NK	IER3	B2M	NA	NA	0.00759966769965099	NA	NA	NA
monocyte	NK	IER3	CALR	NA	0.00695415396514841	NA	NA	NA	NA
monocyte	NK	IER3	CCL3	NA	NA	0.0239008480711662	0.0239008480711662	NA	0.0239008480711662
monocyte	NK	IER3	CCL4	NA	NA	0.0128429701286812	0.0128429701286812	NA	0.0128429701286812
monocyte	NK	IER3	CCL5	NA	NA	0.0114313347437368	0.0114313347437368	NA	0.0114313347437368
monocyte	NK	IER3	CD52	NA	0.00791398014042944	NA	NA	NA	NA
monocyte	NK	IER3	CD55	NA	0.00795179030703198	0.00795179030703198	NA	NA	NA
monocyte	NK	IER3	CD99	NA	0.00791398014042943	0.00791398014042943	NA	NA	NA
monocyte	NK	IER3	CFLAR	NA	NA	NA	0.0619986025891789	NA	0.0619986025891789
monocyte	NK	IER3	HLA.B	NA	NA	0.00933421463478654	NA	NA	NA
monocyte	NK	IER3	HLA.DPA1	NA	NA	0.00930290270066423	NA	NA	NA
monocyte	NK	IER3	HLA.DPB1	NA	NA	0.00930290270066423	NA	NA	NA
monocyte	NK	IER3	HLA.F	NA	0.00734324821952665	NA	NA	NA	NA
monocyte	NK	IER3	ICAM2	NA	0.0132647114350014	NA	0.0132647114350014	NA	0.0132647114350014
monocyte	NK	IER3	IRAK4	NA	NA	NA	0.0111493840992015	NA	0.0111493840992015
monocyte	NK	IER3	LMAN1	NA	0.00791398014042944	NA	NA	NA	NA
monocyte	NK	IER3	NUCB2	NA	0.00791398014042944	NA	NA	NA	NA
monocyte	NK	IER3	RAC1	NA	NA	NA	0.0153537961628365	NA	0.0153537961628365
monocyte	NK	IER3	RPS19	NA	0.00791398014042944	0.00791398014042944	NA	NA	NA
monocyte	NK	IER3	S100A4	NA	0.00828596688605155	NA	NA	NA	NA
monocyte	NK	IER3	S100A8	NA	0.0149513936727894	0.0149513936727894	0.0149513936727894	NA	0.0149513936727894
monocyte	NK	IER3	S100A9	NA	0.0145839038798396	0.0145839038798396	0.0145839038798396	NA	0.0145839038798396
monocyte	NK	IER3	S100B	NA	NA	NA	NA	NA	0.0111076969118502
monocyte	NK	IER3	SELPLG	NA	0.0103224930542104	0.0103224930542104	0.0103224930542104	NA	0.0103224930542104
monocyte	NK	IER3	SPON2	NA	NA	0.0234679121258441	0.0234679121258441	NA	0.0234679121258441
monocyte	NK	IER3	SYK	NA	NA	NA	0.0132794757682568	NA	0.0132794757682568
monocyte	NK	IER3	TNF	NA	0.0176465489678269	NA	0.0176465489678269	NA	0.0176465489678269
monocyte	NK	IER3	VCAN	NA	0.00889414530562202	NA	NA	NA	NA
monocyte	NK	IER3	VEGFB	NA	0.0134436658471579	NA	0.0134436658471579	NA	0.0134436658471579
monocyte	NK	IFNGR2	CFLAR	NA	NA	NA	NA	NA	0.0214455605123527
monocyte	NK	IFNGR2	SPON2	NA	NA	NA	NA	NA	0.00973470421538575
monocyte	NK	IL1A	ACTR2	NA	NA	NA	0.0155408314723098	NA	0.0155408314723098
monocyte	NK	IL1A	AREG	NA	NA	NA	0.0252772207343232	NA	0.0252772207343232
monocyte	NK	IL1A	CCL3	NA	NA	NA	0.0127253386774554	NA	0.0127253386774554
monocyte	NK	IL1A	CFLAR	NA	NA	NA	0.0315222305534206	NA	0.0315222305534206
monocyte	NK	IL1A	SPON2	NA	NA	NA	0.0129064549980114	NA	0.0129064549980114
monocyte	NK	IL1A	TNF	NA	NA	NA	0.00962860891842583	NA	NA
monocyte	NK	IL1A	VEGFB	NA	NA	NA	0.0109600483341207	NA	0.0109600483341207
monocyte	NK	IL1B	ACTR2	0.0356663941413411	0.0356663941413411	0.0356663941413411	0.0356663941413411	0.0356663941413411	0.0356663941413411
monocyte	NK	IL1B	ADAM10	NA	0.0158112204126414	NA	0.0158112204126414	NA	0.0158112204126414
monocyte	NK	IL1B	ALOX5AP	0.0075157614412258	0.0075157614412258	NA	NA	NA	NA
monocyte	NK	IL1B	ANXA2	0.00765741713695975	0.00765741713695975	NA	NA	NA	NA
monocyte	NK	IL1B	AREG	NA	0.0780798643315597	NA	0.0780798643315597	NA	0.0780798643315597
monocyte	NK	IL1B	B2M	NA	NA	0.00772177269095341	NA	NA	NA
monocyte	NK	IL1B	CALR	NA	0.00690262523734273	NA	NA	NA	NA
monocyte	NK	IL1B	CCL3	NA	NA	0.0147138585056937	0.0147138585056937	0.0147138585056937	0.0147138585056937
monocyte	NK	IL1B	CCL4	NA	NA	0.00910557406548823	NA	0.00910557406548823	NA
monocyte	NK	IL1B	CCL5	NA	NA	0.00853243029250133	NA	0.00853243029250133	NA
monocyte	NK	IL1B	CD52	NA	0.0075157614412258	NA	NA	NA	NA
monocyte	NK	IL1B	CD55	NA	0.00749053870705278	NA	NA	NA	NA
monocyte	NK	IL1B	CD99	0.0075157614412258	0.0075157614412258	NA	NA	NA	NA
monocyte	NK	IL1B	CFLAR	NA	NA	NA	0.034955260685437	NA	0.034955260685437
monocyte	NK	IL1B	HLA.B	0.0111257053557364	NA	0.0111257053557364	0.0111257053557364	0.0111257053557364	0.0111257053557364
monocyte	NK	IL1B	HLA.DPA1	NA	NA	0.0140320472682935	NA	0.0140320472682935	NA
monocyte	NK	IL1B	HLA.DPB1	NA	NA	0.0140320472682935	NA	0.0140320472682935	NA
monocyte	NK	IL1B	HLA.F	NA	0.00697374782882303	NA	NA	NA	NA
monocyte	NK	IL1B	HSP90AA1	0.012761696296386	NA	NA	NA	NA	NA
monocyte	NK	IL1B	HSP90B1	0.0105872583110893	NA	NA	NA	NA	NA
monocyte	NK	IL1B	ICAM2	NA	0.00932529089006962	NA	NA	NA	NA
monocyte	NK	IL1B	IFNG	0.0151488228640031	NA	NA	NA	NA	NA
monocyte	NK	IL1B	IRAK4	NA	NA	NA	0.0114789888404285	NA	0.0114789888404285
monocyte	NK	IL1B	LMAN1	NA	0.0075157614412258	NA	NA	NA	NA
monocyte	NK	IL1B	LRPAP1	0.00994745358438105	0.00994745358438105	0.00994745358438105	NA	0.00994745358438105	NA
monocyte	NK	IL1B	MIF	0.00782541337159189	NA	NA	NA	NA	NA
monocyte	NK	IL1B	NUCB2	NA	0.0075157614412258	NA	NA	NA	NA
monocyte	NK	IL1B	RAC1	NA	NA	NA	0.0182974846463175	0.0182974846463175	0.0182974846463175
monocyte	NK	IL1B	RPS19	0.0075157614412258	0.0075157614412258	NA	NA	NA	NA
monocyte	NK	IL1B	S100A4	NA	0.0081636961695651	NA	NA	NA	NA
monocyte	NK	IL1B	S100A8	0.0169569269800865	0.0169569269800865	0.0169569269800865	0.0169569269800865	0.0169569269800865	0.0169569269800865
monocyte	NK	IL1B	S100A9	0.0167414631842481	0.0167414631842481	0.0167414631842481	0.0167414631842481	0.0167414631842481	0.0167414631842481
monocyte	NK	IL1B	S100B	NA	NA	NA	NA	NA	0.010393833720244
monocyte	NK	IL1B	SELPLG	NA	0.00867329697047337	0.00867329697047337	NA	0.00867329697047337	NA
monocyte	NK	IL1B	SPON2	NA	NA	0.0149611115237178	0.0149611115237178	0.0149611115237178	0.0149611115237178
monocyte	NK	IL1B	SYK	NA	NA	NA	0.0161367269121754	NA	0.0161367269121754
monocyte	NK	IL1B	TNF	NA	0.0215965698160943	NA	0.0215965698160943	NA	0.0215965698160943
monocyte	NK	IL1B	UBB	0.0120287053847433	NA	NA	NA	NA	NA
monocyte	NK	IL1B	VCAN	NA	0.00951592606535452	NA	NA	NA	NA
monocyte	NK	IL1B	VEGFB	NA	0.0117659122742655	NA	0.0117659122742655	NA	0.0117659122742655
monocyte	NK	IL1RN	ACTR2	NA	0.0151790859310388	0.0151790859310388	0.0151790859310388	0.0151790859310388	0.0151790859310388
monocyte	NK	IL1RN	AREG	NA	0.0119822044418994	NA	0.0119822044418994	NA	0.0119822044418994
monocyte	NK	IL1RN	CCL3	NA	NA	0.0157420754640772	0.0157420754640772	0.0157420754640772	0.0157420754640772
monocyte	NK	IL1RN	CFLAR	NA	NA	NA	0.0435944244218539	NA	0.0435944244218539
monocyte	NK	IL1RN	ICAM2	NA	0.00871243523715412	NA	NA	NA	NA
monocyte	NK	IL1RN	SPON2	NA	NA	0.0165084595303345	0.0165084595303345	0.0165084595303345	0.0165084595303345
monocyte	NK	IL1RN	TNF	NA	0.0070651984900051	NA	NA	NA	NA
monocyte	NK	IL1RN	VEGFB	NA	0.00718698147174587	NA	NA	NA	NA
monocyte	NK	IRF1	ACTR2	NA	NA	NA	0.0403910887063141	NA	0.0403910887063141
monocyte	NK	IRF1	ADAM10	NA	NA	NA	0.0217638204420649	NA	0.0217638204420649
monocyte	NK	IRF1	AREG	NA	NA	NA	0.0690960446157897	NA	0.0690960446157897
monocyte	NK	IRF1	B2M	NA	NA	NA	0.0178845581143819	NA	NA
monocyte	NK	IRF1	CCL3	NA	NA	NA	0.0493566769204457	NA	0.0493566769204457
monocyte	NK	IRF1	CCL4	NA	NA	NA	0.0288388786295543	NA	0.0288388786295543
monocyte	NK	IRF1	CCL5	NA	NA	NA	0.0253599047152757	NA	0.0253599047152757
monocyte	NK	IRF1	CFLAR	NA	NA	NA	0.0699299722034993	NA	0.0699299722034993
monocyte	NK	IRF1	FAM3C	NA	NA	NA	0.0162595897434418	NA	NA
monocyte	NK	IRF1	GNAI2	NA	NA	NA	NA	NA	0.0209863713896442
monocyte	NK	IRF1	HLA.B	NA	NA	NA	0.0178879596561833	NA	0.0178879596561833
monocyte	NK	IRF1	ICAM2	NA	NA	NA	0.0342217642585435	NA	0.0342217642585435
monocyte	NK	IRF1	IRAK4	NA	NA	NA	0.0228882813110293	NA	0.0228882813110293
monocyte	NK	IRF1	RAC1	NA	NA	NA	0.053782868777023	NA	0.053782868777023
monocyte	NK	IRF1	S100A8	NA	NA	NA	0.0298676998606018	NA	0.0298676998606018
monocyte	NK	IRF1	S100A9	NA	NA	NA	0.0304744823920025	NA	0.0304744823920025
monocyte	NK	IRF1	S100B	NA	NA	NA	NA	NA	0.0188859619942017
monocyte	NK	IRF1	SELPLG	NA	NA	NA	0.021549491665341	NA	0.021549491665341
monocyte	NK	IRF1	SPON2	NA	NA	NA	0.0489681009059799	NA	0.0489681009059799
monocyte	NK	IRF1	SYK	NA	NA	NA	0.0283868918735748	NA	0.0283868918735748
monocyte	NK	IRF1	TNF	NA	NA	NA	0.0354817347530916	NA	0.0354817347530916
monocyte	NK	IRF1	VEGFB	NA	NA	NA	0.0372185008784051	NA	0.0372185008784051
monocyte	NK	ITGAX	AREG	NA	NA	NA	0.0166058774045697	NA	0.0166058774045697
monocyte	NK	ITGAX	VEGFB	NA	NA	NA	0.010166974533324	NA	0.010166974533324
monocyte	NK	KLF6	AREG	NA	NA	NA	NA	NA	0.0107349955210975
monocyte	NK	LCP1	ACTR2	NA	0.0149352995979454	NA	NA	NA	NA
monocyte	NK	LCP1	AREG	NA	0.0144286978105615	NA	NA	NA	NA
monocyte	NK	LCP1	CALR	NA	0.00789341143791153	NA	NA	NA	NA
monocyte	NK	LCP1	ICAM2	NA	0.0123762028007085	NA	NA	NA	NA
monocyte	NK	LCP1	S100A8	NA	0.00716013192690332	NA	NA	NA	NA
monocyte	NK	LCP1	S100A9	NA	0.00680194605109046	NA	NA	NA	NA
monocyte	NK	LCP1	SELPLG	NA	0.00667248130788159	NA	NA	NA	NA
monocyte	NK	LCP1	TNF	NA	0.00907197497726631	NA	NA	NA	NA
monocyte	NK	LCP1	VEGFB	NA	0.0095553999846058	NA	NA	NA	NA
monocyte	NK	LIPA	AREG	NA	0.00746557999642634	NA	NA	NA	NA
monocyte	NK	LIPA	CALR	NA	0.00707330569433199	NA	NA	NA	NA
monocyte	NK	LIPA	ICAM2	NA	0.00789839640667918	NA	NA	NA	NA
monocyte	NK	LIPA	TNF	NA	0.00691801040943555	NA	NA	NA	NA
monocyte	NK	LMNA	ACTR2	NA	NA	NA	0.0111575891858941	NA	0.0111575891858941
monocyte	NK	LMNA	AREG	NA	NA	NA	0.0164571548492149	NA	0.0164571548492149
monocyte	NK	LMNA	CCL3	NA	NA	NA	0.0124243380565198	NA	0.0124243380565198
monocyte	NK	LMNA	CFLAR	NA	NA	NA	0.0222558788255551	NA	0.0222558788255551
monocyte	NK	LMNA	RAC1	NA	NA	NA	0.0103976383252062	NA	0.0103976383252062
monocyte	NK	LMNA	SPON2	NA	NA	NA	0.0106282521835746	NA	0.0106282521835746
monocyte	NK	LMNA	TNF	NA	NA	NA	0.0116303320708463	NA	0.0116303320708463
monocyte	NK	LMNA	VEGFB	NA	NA	NA	0.0110167857668736	NA	0.0110167857668736
monocyte	NK	MT2A	CALR	0.00783522547526944	0.00783522547526944	NA	NA	NA	NA
monocyte	NK	MT2A	HSP90AA1	0.0181273742082559	NA	NA	NA	NA	NA
monocyte	NK	MT2A	HSP90B1	0.00885962652392983	NA	NA	NA	NA	NA
monocyte	NK	MT2A	ICAM2	NA	0.00787891274520452	NA	NA	NA	NA
monocyte	NK	MT2A	LYZ	0.0100675635638964	NA	NA	NA	NA	NA
monocyte	NK	NFKB1	ACTR2	NA	NA	NA	NA	NA	0.0240936248224162
monocyte	NK	NFKB1	ADAM10	NA	NA	NA	NA	NA	0.0132140930913301
monocyte	NK	NFKB1	AREG	NA	NA	NA	NA	NA	0.0623267542382199
monocyte	NK	NFKB1	RAC1	NA	NA	NA	NA	NA	0.0147921146862376
monocyte	NK	NFKB1	S100A8	NA	NA	NA	NA	NA	0.0133104002182509
monocyte	NK	NFKB1	S100A9	NA	NA	NA	NA	NA	0.0131648263064249
monocyte	NK	NFKB1	SYK	NA	NA	NA	NA	NA	0.0126079424127217
monocyte	NK	NFKB1	TNF	NA	NA	NA	NA	NA	0.0147640559973649
monocyte	NK	NFKBIA	ACTR2	NA	NA	0.047412601894636	0.047412601894636	0.047412601894636	0.047412601894636
monocyte	NK	NFKBIA	ADAM10	NA	NA	NA	0.0191781554245498	NA	0.0191781554245498
monocyte	NK	NFKBIA	AREG	NA	NA	NA	0.0877177546506879	NA	0.0877177546506879
monocyte	NK	NFKBIA	CCL3	NA	NA	0.0236458493468999	0.0236458493468999	0.0236458493468999	0.0236458493468999
monocyte	NK	NFKBIA	CCL4	NA	NA	0.0121398054682987	0.0121398054682987	0.0121398054682987	0.0121398054682987
monocyte	NK	NFKBIA	CCL5	NA	NA	0.0108836552132226	0.0108836552132226	0.0108836552132226	0.0108836552132226
monocyte	NK	NFKBIA	CFLAR	NA	NA	NA	0.0651162401832478	NA	0.0651162401832478
monocyte	NK	NFKBIA	HLA.B	NA	NA	0.00956547034441026	NA	0.00956547034441026	NA
monocyte	NK	NFKBIA	HLA.DPA1	NA	NA	0.0134216297708653	NA	0.0134216297708653	NA
monocyte	NK	NFKBIA	HLA.DPB1	NA	NA	0.0134216297708653	NA	0.0134216297708653	NA
monocyte	NK	NFKBIA	ICAM2	NA	NA	NA	0.0136813270119307	NA	0.0136813270119307
monocyte	NK	NFKBIA	IRAK4	NA	NA	NA	0.0128291896815705	NA	0.0128291896815705
monocyte	NK	NFKBIA	RAC1	NA	NA	NA	0.0220782999050869	0.0220782999050869	0.0220782999050869
monocyte	NK	NFKBIA	S100A8	NA	NA	0.0186889120838321	0.0186889120838321	0.0186889120838321	0.0186889120838321
monocyte	NK	NFKBIA	S100A9	NA	NA	0.0188586285580142	0.0188586285580142	0.0188586285580142	0.0188586285580142
monocyte	NK	NFKBIA	S100B	NA	NA	NA	NA	NA	0.012457455844423
monocyte	NK	NFKBIA	SELPLG	NA	NA	0.00960920235705098	NA	0.00960920235705098	NA
monocyte	NK	NFKBIA	SPON2	NA	NA	0.0249205952246648	0.0249205952246648	0.0249205952246648	0.0249205952246648
monocyte	NK	NFKBIA	SYK	NA	NA	NA	0.014600431367798	NA	0.014600431367798
monocyte	NK	NFKBIA	TNF	NA	NA	NA	0.0219664640158747	NA	0.0219664640158747
monocyte	NK	NFKBIA	VEGFB	NA	NA	NA	0.0131734599172548	NA	0.0131734599172548
monocyte	NK	NFKBIZ	ACTR2	NA	0.0131084921770412	0.0131084921770412	0.0131084921770412	0.0131084921770412	0.0131084921770412
monocyte	NK	NFKBIZ	ADAM10	NA	0.00788169786770906	NA	NA	NA	NA
monocyte	NK	NFKBIZ	AREG	NA	0.036895729536847	NA	0.036895729536847	NA	0.036895729536847
monocyte	NK	NFKBIZ	RAC1	NA	NA	NA	NA	0.00916745991708862	NA
monocyte	NK	NFKBIZ	S100A8	NA	0.00919809259049151	0.00919809259049151	NA	0.00919809259049151	NA
monocyte	NK	NFKBIZ	S100A9	NA	0.00931161093244811	0.00931161093244811	NA	0.00931161093244811	NA
monocyte	NK	NFKBIZ	TNF	NA	0.00972694738976534	NA	0.00972694738976534	NA	NA
monocyte	NK	NR4A1	ACTR2	NA	NA	NA	NA	NA	0.0168605637480601
monocyte	NK	NR4A1	ADAM10	NA	NA	NA	NA	NA	0.0106777792616299
monocyte	NK	NR4A1	AREG	NA	NA	NA	NA	NA	0.0401662147441457
monocyte	NK	NR4A1	RAC1	NA	NA	NA	NA	NA	0.014531573667683
monocyte	NK	NR4A1	TNF	NA	NA	NA	NA	NA	0.0106921535444437
monocyte	NK	PLAUR	ACTR2	NA	NA	0.0289521308037641	NA	0.0289521308037641	NA
monocyte	NK	PLAUR	ALOX5AP	NA	NA	0.00928093428543257	NA	0.00928093428543257	NA
monocyte	NK	PLAUR	B2M	NA	NA	0.0123736234037004	NA	NA	NA
monocyte	NK	PLAUR	CCL3	NA	NA	0.023472186648853	NA	0.023472186648853	NA
monocyte	NK	PLAUR	CCL4	NA	NA	0.0133345836057739	NA	0.0133345836057739	NA
monocyte	NK	PLAUR	CCL5	NA	NA	0.0121276110756925	NA	0.0121276110756925	NA
monocyte	NK	PLAUR	CD55	NA	NA	0.00890508008495418	NA	NA	NA
monocyte	NK	PLAUR	CD99	NA	NA	0.00928093428543256	NA	NA	NA
monocyte	NK	PLAUR	HLA.A	NA	NA	0.0139947973830921	NA	0.0139947973830921	NA
monocyte	NK	PLAUR	HLA.B	NA	NA	0.0132568234208736	NA	0.0132568234208736	NA
monocyte	NK	PLAUR	HLA.C	NA	NA	0.00978911270162364	NA	0.00978911270162364	NA
monocyte	NK	PLAUR	HLA.DPA1	NA	NA	0.03168932440206	NA	0.03168932440206	NA
monocyte	NK	PLAUR	HLA.DPB1	NA	NA	0.03168932440206	NA	0.03168932440206	NA
monocyte	NK	PLAUR	HLA.F	NA	NA	0.00829096770402297	NA	NA	NA
monocyte	NK	PLAUR	HSPA8	NA	NA	NA	NA	0.0135983505062486	NA
monocyte	NK	PLAUR	LRPAP1	NA	NA	0.00767023109338312	NA	NA	NA
monocyte	NK	PLAUR	RAC1	NA	NA	NA	NA	0.0142896314686736	NA
monocyte	NK	PLAUR	RPS19	NA	NA	0.00928093428543257	NA	0.00928093428543257	NA
monocyte	NK	PLAUR	S100A8	NA	NA	0.0139197885264124	NA	0.0139197885264124	NA
monocyte	NK	PLAUR	S100A9	NA	NA	0.0130007596447191	NA	0.0130007596447191	NA
monocyte	NK	PLAUR	SELPLG	NA	NA	0.0112165083269298	NA	0.0112165083269298	NA
monocyte	NK	PLAUR	SPON2	NA	NA	0.023736262710515	NA	0.023736262710515	NA
monocyte	NK	POU2F2	ACTR2	NA	0.00685045707048158	NA	NA	NA	NA
monocyte	NK	POU2F2	AREG	NA	0.0180510024249008	NA	NA	NA	NA
monocyte	NK	POU2F2	VCAN	NA	0.00667574121702968	NA	NA	NA	NA
monocyte	NK	PPP1R15A	HLA.DPA1	NA	NA	0.0138309551362827	NA	0.0138309551362827	NA
monocyte	NK	PPP1R15A	HLA.DPB1	NA	NA	0.0138309551362827	NA	0.0138309551362827	NA
monocyte	NK	PRKAG2	VCAN	NA	0.00959049704782991	NA	NA	NA	NA
monocyte	NK	PTAFR	ACTR2	NA	NA	NA	NA	NA	0.0108878238224281
monocyte	NK	PTAFR	CCL3	NA	NA	NA	NA	NA	0.0113331432929478
monocyte	NK	PTAFR	CFLAR	NA	NA	NA	NA	NA	0.030710580702196
monocyte	NK	PTAFR	SPON2	NA	NA	NA	NA	NA	0.0116793816315895
monocyte	NK	PTGS2	ACTR2	NA	NA	0.0243672555374517	0.0243672555374517	0.0243672555374517	0.0243672555374517
monocyte	NK	PTGS2	ADAM10	NA	NA	NA	0.0147609255477716	NA	0.0147609255477716
monocyte	NK	PTGS2	ALOX5AP	NA	NA	0.0109908298034616	NA	0.0109908298034616	NA
monocyte	NK	PTGS2	ANXA2	NA	NA	NA	NA	0.00969923978649997	NA
monocyte	NK	PTGS2	AREG	NA	NA	NA	0.0492753035120476	NA	0.0492753035120476
monocyte	NK	PTGS2	B2M	NA	NA	0.013857345233587	0.013857345233587	NA	NA
monocyte	NK	PTGS2	CCL3	NA	NA	0.0177388249748143	0.0177388249748143	0.0177388249748143	0.0177388249748143
monocyte	NK	PTGS2	CCL4	NA	NA	0.0124023087140732	0.0124023087140732	0.0124023087140732	0.0124023087140732
monocyte	NK	PTGS2	CCL5	NA	NA	0.0125806184870284	0.0125806184870284	0.0125806184870284	0.0125806184870284
monocyte	NK	PTGS2	CD55	NA	NA	0.010762564073246	NA	NA	NA
monocyte	NK	PTGS2	CD99	NA	NA	0.0109908298034616	NA	NA	NA
monocyte	NK	PTGS2	CFLAR	NA	NA	NA	0.0352581357151055	NA	0.0352581357151055
monocyte	NK	PTGS2	FAM3C	NA	NA	NA	0.0105721916320983	NA	NA
monocyte	NK	PTGS2	HLA.A	NA	NA	0.0137961394362206	NA	0.0137961394362206	NA
monocyte	NK	PTGS2	HLA.B	NA	NA	0.0129951019295315	0.0129951019295315	0.0129951019295315	0.0129951019295315
monocyte	NK	PTGS2	HLA.C	NA	NA	0.0108863246705009	NA	0.0108863246705009	NA
monocyte	NK	PTGS2	HLA.DPA1	NA	NA	0.0254964216017824	NA	0.0254964216017824	NA
monocyte	NK	PTGS2	HLA.DPB1	NA	NA	0.0254964216017824	NA	0.0254964216017824	NA
monocyte	NK	PTGS2	HLA.F	NA	NA	0.0100447031068224	NA	NA	NA
monocyte	NK	PTGS2	HSPA8	NA	NA	NA	NA	0.0148856222128329	NA
monocyte	NK	PTGS2	ICAM2	NA	NA	NA	0.0162312968096202	NA	0.0162312968096202
monocyte	NK	PTGS2	IRAK4	NA	NA	NA	0.0101280835710319	NA	0.0101280835710319
monocyte	NK	PTGS2	LRPAP1	NA	NA	0.0217089896574606	NA	0.0217089896574606	NA
monocyte	NK	PTGS2	RAC1	NA	NA	NA	0.0205422491168235	0.0205422491168235	0.0205422491168235
monocyte	NK	PTGS2	RPS19	NA	NA	0.0109908298034616	NA	0.0109908298034616	NA
monocyte	NK	PTGS2	S100A8	NA	NA	0.0142237613098526	0.0142237613098526	0.0142237613098526	0.0142237613098526
monocyte	NK	PTGS2	S100A9	NA	NA	0.013985317024361	0.013985317024361	0.013985317024361	0.013985317024361
monocyte	NK	PTGS2	S100B	NA	NA	NA	NA	NA	0.0119864150931432
monocyte	NK	PTGS2	SELPLG	NA	NA	0.0119647696230619	0.0119647696230619	0.0119647696230619	0.0119647696230619
monocyte	NK	PTGS2	SPON2	NA	NA	0.0190032577957223	0.0190032577957223	0.0190032577957223	0.0190032577957223
monocyte	NK	PTGS2	SYK	NA	NA	NA	0.0234132210204116	NA	0.0234132210204116
monocyte	NK	PTGS2	TNF	NA	NA	NA	0.0301923519090691	NA	0.0301923519090691
monocyte	NK	PTGS2	VEGFB	NA	NA	NA	0.0207375881426656	NA	0.0207375881426656
monocyte	NK	PTX3	ACTR2	NA	0.0175764807312114	NA	NA	NA	0.0175764807312114
monocyte	NK	PTX3	ADAM10	NA	0.00993024050098722	NA	NA	NA	0.00993024050098722
monocyte	NK	PTX3	AREG	NA	0.0510546173835633	NA	NA	NA	0.0510546173835633
monocyte	NK	PTX3	RAC1	NA	NA	NA	NA	NA	0.0120235036891521
monocyte	NK	PTX3	S100A8	NA	0.00737378210414366	NA	NA	NA	NA
monocyte	NK	PTX3	S100A9	NA	0.0073297396816568	NA	NA	NA	NA
monocyte	NK	PTX3	TNF	NA	0.00999082922014848	NA	NA	NA	0.00999082922014848
monocyte	NK	S100A9	LRPAP1	0.0137786214972524	0.0137786214972524	NA	NA	0.0137786214972524	NA
monocyte	NK	S100A9	TNF	NA	0.00766970664584844	NA	NA	NA	NA
monocyte	NK	SIPA1L1	ADAM10	NA	0.0065940823434945	NA	NA	NA	NA
monocyte	NK	SIPA1L1	AREG	NA	0.00700347775393693	NA	NA	NA	NA
monocyte	NK	SIPA1L1	CALR	NA	0.00964581723169024	NA	NA	NA	NA
monocyte	NK	SIPA1L1	ICAM2	NA	0.00855161661765202	NA	NA	NA	NA
monocyte	NK	SIPA1L1	S100A4	NA	0.0066517051506322	NA	NA	NA	NA
monocyte	NK	SIPA1L1	TNF	NA	0.00852617016003315	NA	NA	NA	NA
monocyte	NK	SOCS3	ACTR2	NA	0.0122791941983846	NA	NA	NA	0.0122791941983846
monocyte	NK	SOCS3	ADAM10	NA	0.00965833730892948	NA	NA	NA	NA
monocyte	NK	SOCS3	ALOX5AP	NA	0.00820566115416439	NA	NA	NA	NA
monocyte	NK	SOCS3	ANXA2	NA	0.00789395151217101	NA	NA	NA	NA
monocyte	NK	SOCS3	AREG	NA	0.0266015386188911	NA	NA	NA	0.0266015386188911
monocyte	NK	SOCS3	CALR	NA	0.0117038879235007	NA	NA	NA	NA
monocyte	NK	SOCS3	CCL3	NA	NA	NA	NA	NA	0.0152928890733258
monocyte	NK	SOCS3	CCL4	NA	NA	NA	NA	NA	0.0106494249214922
monocyte	NK	SOCS3	CCL5	NA	NA	NA	NA	NA	0.0100324721748755
monocyte	NK	SOCS3	CD52	NA	0.00820566115416439	NA	NA	NA	NA
monocyte	NK	SOCS3	CD55	NA	0.00811785792255335	NA	NA	NA	NA
monocyte	NK	SOCS3	CD99	NA	0.00820566115416439	NA	NA	NA	NA
monocyte	NK	SOCS3	CFLAR	NA	NA	NA	NA	NA	0.0135603321532784
monocyte	NK	SOCS3	GNAI2	NA	NA	NA	NA	NA	0.0101706858031707
monocyte	NK	SOCS3	HLA.F	NA	0.00761389409515083	NA	NA	NA	NA
monocyte	NK	SOCS3	ICAM2	NA	0.0144183414539005	NA	NA	NA	0.0144183414539005
monocyte	NK	SOCS3	LMAN1	NA	0.00820566115416439	NA	NA	NA	NA
monocyte	NK	SOCS3	NUCB2	NA	0.00820566115416439	NA	NA	NA	NA
monocyte	NK	SOCS3	RAC1	NA	NA	NA	NA	NA	0.0273373368157209
monocyte	NK	SOCS3	RPS19	NA	0.00820566115416439	NA	NA	NA	NA
monocyte	NK	SOCS3	S100A4	NA	0.00821190536956303	NA	NA	NA	NA
monocyte	NK	SOCS3	S100A8	NA	0.0130104742706914	NA	NA	NA	0.0130104742706914
monocyte	NK	SOCS3	S100A9	NA	0.0134029106494692	NA	NA	NA	0.0134029106494692
monocyte	NK	SOCS3	SELPLG	NA	0.00927890628780791	NA	NA	NA	NA
monocyte	NK	SOCS3	SPON2	NA	NA	NA	NA	NA	0.0168334067176229
monocyte	NK	SOCS3	SYK	NA	NA	NA	NA	NA	0.0117946879123688
monocyte	NK	SOCS3	TNF	NA	0.0150267531575328	NA	NA	NA	0.0150267531575328
monocyte	NK	SOCS3	VCAN	NA	0.00795767792350127	NA	NA	NA	NA
monocyte	NK	SOCS3	VEGFB	NA	0.0154687791168634	NA	NA	NA	0.0154687791168634
monocyte	NK	SOD2	ACTR2	NA	0.0159861366145888	0.0159861366145888	0.0159861366145888	0.0159861366145888	0.0159861366145888
monocyte	NK	SOD2	ADAM10	NA	0.00943956426551575	NA	NA	NA	NA
monocyte	NK	SOD2	ALOX5AP	NA	0.00657221741749791	NA	NA	NA	NA
monocyte	NK	SOD2	AREG	NA	0.0309877336861401	NA	0.0309877336861401	NA	0.0309877336861401
monocyte	NK	SOD2	CALR	NA	0.00775227996033005	NA	NA	NA	NA
monocyte	NK	SOD2	CCL3	NA	NA	0.0129788003254476	0.0129788003254476	0.0129788003254476	0.0129788003254476
monocyte	NK	SOD2	CCL4	NA	NA	0.00848333830698767	NA	NA	NA
monocyte	NK	SOD2	CCL5	NA	NA	0.00802852183296334	NA	NA	NA
monocyte	NK	SOD2	CD52	NA	0.00657221741749791	NA	NA	NA	NA
monocyte	NK	SOD2	CD55	NA	0.00655171290767827	NA	NA	NA	NA
monocyte	NK	SOD2	CD99	NA	0.00657221741749791	NA	NA	NA	NA
monocyte	NK	SOD2	CFLAR	NA	NA	NA	0.0221467770961951	NA	0.0221467770961951
monocyte	NK	SOD2	ICAM2	NA	0.00953914916314536	NA	NA	NA	NA
monocyte	NK	SOD2	LMAN1	NA	0.00657221741749791	NA	NA	NA	NA
monocyte	NK	SOD2	NUCB2	NA	0.00657221741749791	NA	NA	NA	NA
monocyte	NK	SOD2	RAC1	NA	NA	NA	0.0183530710213933	0.0183530710213933	0.0183530710213933
monocyte	NK	SOD2	RPS19	NA	0.00657221741749791	NA	NA	NA	NA
monocyte	NK	SOD2	S100A4	NA	0.00687718543051897	NA	NA	NA	NA
monocyte	NK	SOD2	S100A8	NA	0.0106085882326921	0.0106085882326921	0.0106085882326921	0.0106085882326921	0.0106085882326921
monocyte	NK	SOD2	S100A9	NA	0.010168576053011	0.010168576053011	0.010168576053011	0.010168576053011	0.010168576053011
monocyte	NK	SOD2	SELPLG	NA	0.00753924033354181	NA	NA	NA	NA
monocyte	NK	SOD2	SPON2	NA	NA	0.0137407174990853	0.0137407174990853	0.0137407174990853	0.0137407174990853
monocyte	NK	SOD2	SYK	NA	NA	NA	0.00996598228098963	NA	0.00996598228098963
monocyte	NK	SOD2	TNF	NA	0.0141538155730817	NA	0.0141538155730817	NA	0.0141538155730817
monocyte	NK	SOD2	VCAN	NA	0.0067135238283844	NA	NA	NA	NA
monocyte	NK	SOD2	VEGFB	NA	0.0204740712210099	NA	0.0204740712210099	NA	0.0204740712210099
monocyte	NK	STAT1	AREG	NA	NA	NA	NA	NA	0.0228343414756332
monocyte	NK	STAT1	RAC1	NA	NA	NA	NA	NA	0.0133942168085336
monocyte	NK	THBS1	IFNG	0.0173169561128171	NA	NA	NA	NA	NA
monocyte	NK	TNF	ACTR2	NA	NA	NA	0.0365161233343971	NA	0.0365161233343971
monocyte	NK	TNF	ADAM10	NA	NA	NA	0.0159286804365305	NA	0.0159286804365305
monocyte	NK	TNF	AREG	NA	NA	NA	0.0644223853715574	NA	0.0644223853715574
monocyte	NK	TNF	B2M	NA	NA	NA	0.0107060342529138	NA	NA
monocyte	NK	TNF	CCL3	NA	NA	NA	0.0238246499331109	NA	0.0238246499331109
monocyte	NK	TNF	CCL4	NA	NA	NA	0.0135636157481205	NA	0.0135636157481205
monocyte	NK	TNF	CCL5	NA	NA	NA	0.0124111358415319	NA	0.0124111358415319
monocyte	NK	TNF	CFLAR	NA	NA	NA	0.0589536786690347	NA	0.0589536786690347
monocyte	NK	TNF	HLA.B	NA	NA	NA	0.0119271463703346	NA	0.0119271463703346
monocyte	NK	TNF	ICAM2	NA	NA	NA	0.0142151879325069	NA	0.0142151879325069
monocyte	NK	TNF	IRAK4	NA	NA	NA	0.0117947289659124	NA	0.0117947289659124
monocyte	NK	TNF	RAC1	NA	NA	NA	0.0182885046125503	NA	0.0182885046125503
monocyte	NK	TNF	S100A8	NA	NA	NA	0.0158787765073624	NA	0.0158787765073624
monocyte	NK	TNF	S100A9	NA	NA	NA	0.0159537747201372	NA	0.0159537747201372
monocyte	NK	TNF	S100B	NA	NA	NA	NA	NA	0.0122141438033857
monocyte	NK	TNF	SELPLG	NA	NA	NA	0.0115400363147349	NA	0.0115400363147349
monocyte	NK	TNF	SPON2	NA	NA	NA	0.0237980095041817	NA	0.0237980095041817
monocyte	NK	TNF	SYK	NA	NA	NA	0.0188213321395898	NA	0.0188213321395898
monocyte	NK	TNF	TNF	NA	NA	NA	0.0231947507921585	NA	0.0231947507921585
monocyte	NK	TNF	VEGFB	NA	NA	NA	0.019409937279559	NA	0.019409937279559
monocyte	NK	TNFAIP3	ACTR2	NA	NA	0.0307218788668855	0.0307218788668855	0.0307218788668855	0.0307218788668855
monocyte	NK	TNFAIP3	ADAM10	NA	NA	NA	0.0131180066287722	NA	0.0131180066287722
monocyte	NK	TNFAIP3	AREG	NA	NA	NA	0.0589588019495053	NA	0.0589588019495053
monocyte	NK	TNFAIP3	CCL3	NA	NA	0.0168258173934613	0.0168258173934613	0.0168258173934613	0.0168258173934613
monocyte	NK	TNFAIP3	CCL4	NA	NA	0.00924251642381212	NA	0.00924251642381212	NA
monocyte	NK	TNFAIP3	CCL5	NA	NA	0.00821070772460361	NA	NA	NA
monocyte	NK	TNFAIP3	CFLAR	NA	NA	NA	0.0417290472785398	NA	0.0417290472785398
monocyte	NK	TNFAIP3	HLA.B	NA	NA	0.00781099953418136	NA	NA	NA
monocyte	NK	TNFAIP3	HLA.DPA1	NA	NA	0.0146765819090622	NA	0.0146765819090622	NA
monocyte	NK	TNFAIP3	HLA.DPB1	NA	NA	0.0146765819090622	NA	0.0146765819090622	NA
monocyte	NK	TNFAIP3	ICAM2	NA	NA	NA	0.0108249850609341	NA	0.0108249850609341
monocyte	NK	TNFAIP3	RAC1	NA	NA	NA	0.0148412177925324	0.0148412177925324	0.0148412177925324
monocyte	NK	TNFAIP3	S100A8	NA	NA	0.0142373686602977	0.0142373686602977	0.0142373686602977	0.0142373686602977
monocyte	NK	TNFAIP3	S100A9	NA	NA	0.0142903148666119	0.0142903148666119	0.0142903148666119	0.0142903148666119
monocyte	NK	TNFAIP3	SPON2	NA	NA	0.0171039268240549	0.0171039268240549	0.0171039268240549	0.0171039268240549
monocyte	NK	TNFAIP3	SYK	NA	NA	NA	0.011224460629899	NA	0.011224460629899
monocyte	NK	TNFAIP3	TNF	NA	NA	NA	0.0161387066048097	NA	0.0161387066048097
monocyte	NK	TNFAIP3	VEGFB	NA	NA	NA	0.0113832512713975	NA	0.0113832512713975
monocyte	NK	TNFAIP6	HLA.DPA1	NA	NA	0.0147533100337627	NA	NA	NA
monocyte	NK	TNFAIP6	HLA.DPB1	NA	NA	0.0147533100337627	NA	NA	NA
monocyte	NK	TNFAIP6	LRPAP1	NA	NA	0.0165345208272652	NA	NA	NA
monocyte	NK	TNFAIP8	SYK	NA	NA	NA	0.0111880166330858	NA	0.0111880166330858
monocyte	NK	TNFSF10	ACTR2	NA	0.0117264368605287	NA	0.0117264368605287	NA	NA
monocyte	NK	TNFSF10	AREG	NA	0.0149419951534288	NA	0.0149419951534288	NA	NA
monocyte	NK	TNFSF10	CCL3	NA	NA	NA	0.0117715516206855	NA	NA
monocyte	NK	TNFSF10	CFLAR	NA	NA	NA	0.0301867505121399	NA	NA
monocyte	NK	TNFSF10	ICAM2	NA	0.00728872174226288	NA	NA	NA	NA
monocyte	NK	TNFSF10	S100A8	NA	0.00720293709809079	NA	NA	NA	NA
monocyte	NK	TNFSF10	S100A9	NA	0.00689595157983657	NA	NA	NA	NA
monocyte	NK	TNFSF10	SPON2	NA	NA	NA	0.0127450603594539	NA	NA
monocyte	NK	TNFSF10	TNF	NA	0.0107917100459102	NA	0.0107917100459102	NA	NA
monocyte	NK	TNFSF10	VEGFB	NA	0.0192685146381137	NA	0.0192685146381137	NA	NA
monocyte	NK	VEGFA	ACTR2	NA	NA	NA	0.0341903977281926	NA	0.0341903977281926
monocyte	NK	VEGFA	ADAM10	NA	NA	NA	0.0247816552793789	NA	0.0247816552793789
monocyte	NK	VEGFA	AREG	NA	NA	NA	0.0570388609551958	NA	0.0570388609551958
monocyte	NK	VEGFA	B2M	NA	NA	NA	0.0237758958023713	NA	NA
monocyte	NK	VEGFA	CCL3	NA	NA	NA	0.0287042517926098	NA	0.0287042517926098
monocyte	NK	VEGFA	CCL4	NA	NA	NA	0.0219145776656465	NA	0.0219145776656465
monocyte	NK	VEGFA	CCL5	NA	NA	NA	0.0222970678913404	NA	0.0222970678913404
monocyte	NK	VEGFA	CFLAR	NA	NA	NA	0.0469560048738107	NA	0.0469560048738107
monocyte	NK	VEGFA	FAM3C	NA	NA	NA	0.0192034730941138	NA	NA
monocyte	NK	VEGFA	GNAI2	NA	NA	NA	NA	NA	0.0148587119595959
monocyte	NK	VEGFA	HLA.B	NA	NA	NA	0.0214289340706164	NA	0.0214289340706164
monocyte	NK	VEGFA	ICAM2	NA	NA	NA	0.0260231017803656	NA	0.0260231017803656
monocyte	NK	VEGFA	IRAK4	NA	NA	NA	0.020371763507455	NA	0.020371763507455
monocyte	NK	VEGFA	RAC1	NA	NA	NA	0.0539048513141057	NA	0.0539048513141057
monocyte	NK	VEGFA	S100A8	NA	NA	NA	0.0237504470949155	NA	0.0237504470949155
monocyte	NK	VEGFA	S100A9	NA	NA	NA	0.0214243229249417	NA	0.0214243229249417
monocyte	NK	VEGFA	S100B	NA	NA	NA	NA	NA	0.0197549882398627
monocyte	NK	VEGFA	SELPLG	NA	NA	NA	0.0220096152133226	NA	0.0220096152133226
monocyte	NK	VEGFA	SPON2	NA	NA	NA	0.0293469718798547	NA	0.0293469718798547
monocyte	NK	VEGFA	SYK	NA	NA	NA	0.0296694400454624	NA	0.0296694400454624
monocyte	NK	VEGFA	TNF	NA	NA	NA	0.0353411750963416	NA	0.0353411750963416
monocyte	NK	VEGFA	VEGFB	NA	NA	NA	0.0326592216124031	NA	0.0326592216124031
monocyte	NK	VMP1	AREG	NA	0.0104046265626837	NA	NA	NA	0.0104046265626837
monocyte	NK	VMP1	RAC1	NA	NA	NA	NA	NA	0.0103217509252433
monocyte	NK	VMP1	S100A8	NA	0.00691285396769323	NA	NA	NA	NA
monocyte	NK	VMP1	S100A9	NA	0.00667800590396934	NA	NA	NA	NA
monocyte	NK	VMP1	TNF	NA	0.0076498157703874	NA	NA	NA	NA
monocyte	NK	VMP1	VEGFB	NA	0.0097603681920448	NA	NA	NA	0.0097603681920448
monocyte	NK	ZBTB16	CALR	NA	0.00847917500313258	NA	NA	NA	NA
monocyte	NK	ZBTB16	ICAM2	NA	0.00780933164525003	NA	NA	NA	NA
monocyte	NK	ZFP36	HSPA8	NA	NA	NA	NA	0.0475408107540527	NA
monocyte	NK	ZFP36	RAC1	NA	NA	NA	NA	0.013982960630967	NA
monocyte	NK	ZFP36L1	AREG	NA	0.00983697612541527	NA	NA	NA	NA
monocyte	NK	ZFP36L1	TNF	NA	0.00775359892880006	NA	NA	NA	NA
