## Supplementary tables for "Single-cell dissection of the immune response after acute myocardial infarction": Table_S8_peakCK-MB_protein.xls

### Sheet: stemi_log_peak_ck_mb_by_protein
protein	timepoint	n	r2	adj_r2	protein.p	age.p	gender.p	protein.estimate	age.estimate	gender.estimate	protein.se	age.se	gender.se	protein.t	age.t	gender.t	protein.BH	age.BH	gender.BH	protein.bonferroni	age.bonferroni	gender.bonferroni	dependant
NT-proBNP	t24h	38	0.49146852648054	0.44659810234647	1.02222e+09	0.800676827729173	0.779829817793514	0.522114322711167	-7.21786e+08	0.0906324149649842	0.100916302004012	2.8366e+09	0.321656836380485	517373617882282	-0.254454952572542	0.28176741394601	0.00282131402683569	0.809475474187735	0.788399376230806	0.00282131402683569	1	1	log_peak_ck_mb
MB	t24h	38	0.387545314586217	0.333505195285001	0.000275211388459485	0.184781068008116	0.0237049856486913	0.755616941700248	-5.00456e+09	-0.786120745399137	0.186266743445	3.6971e+09	0.331956669506518	405663903134359	-135364329412656	-236814264514635	0.0379791716074089	0.396717315540655	0.356622446499332	0.0759583432148179	1	1	log_peak_ck_mb
ST2	t24h	38	0.366684228348606	0.310803424967601	0.000501855209090581	0.694484515989488	0.0249227211439838	0.380966206635919	1.22098e+09	-0.793950329041038	0.0990464722378664	3.08228e+09	0.338369112012134	384633796669713	0.39612963976299	-234640308720781	0.0461706792363334	0.709917505233699	0.356622446499332	0.138512037709	1	1	log_peak_ck_mb
MB	Baseline	38	0.290050274708054	0.227407651888176	0.00401082373768672	0.843334079392526	0.0428614411055229	0.28590953074328	6.68039e+08	-0.753367975941088	0.0926282009218187	3.3545e+09	0.358085723128655	308663590459451	0.199146819752595	-210387604777645	0.191660170820538	0.849489802599771	0.356622446499332	1	1	1	log_peak_ck_mb
IL-6RA	t24h	38	0.286737142696474	0.223802184699104	0.00437113949438476	0.259283394385445	0.052669160676125	-0.992982786823104	3.6456e+09	-0.716583278570051	0.325172755575245	3.17766e+09	0.356907856148399	-305370843589425	114726002040114	-200775428790814	0.191660170820538	0.396717315540655	0.356622446499332	1	1	1	log_peak_ck_mb
KLK6	t24h	38	0.281049479320186	0.217612668671967	0.00506365502013906	0.0328507664988718	0.180933730472487	-154105483490184	7.54094e+09	-0.48387972300058	0.514188315872909	3.3898e+09	0.354253373640624	-299706311351257	22245989698063	-136591422694948	0.191660170820538	0.396717315540655	0.356622446499332	1	1	1	log_peak_ck_mb
IL-18BP	t24h	38	0.272891851463721	0.208735250122284	0.00624457399547957	0.044476110078388	0.22535958547013	-10796237698234	7.00929e+09	-0.441327955971375	0.370304500179223	3.35887e+09	0.357399650669167	-291550269926743	208680167423235	-12348304066472	0.191660170820538	0.396717315540655	0.356622446499332	1	1	1	log_peak_ck_mb
ITGB2	t24h	38	0.262032363463717	0.196917572004633	0.00823617910309497	0.148366694589757	0.123027952453855	-0.83823977442564	4.79003e+09	-0.566915309778125	0.298710093218553	3.23886e+09	0.358471736124063	-280619836241133	147892352082412	-158147840582311	0.191660170820538	0.396717315540655	0.356622446499332	1	1	1	log_peak_ck_mb
NT-proBNP	t8w	37	0.251213454146625	0.183141949978136	0.00830593760770026	0.510710809580179	0.867208028334678	0.365905624382387	-2.7684e+09	0.0693710403497138	0.130304556195856	4.1634e+09	0.411664864357003	280808004773376	-0.6649378424658	0.168513386387899	0.191660170820538	0.538000700168433	0.87353801394296	1	1	1	log_peak_ck_mb
TFPI	t24h	38	0.261444604897027	0.196277952387941	0.00835993728060075	0.529221203176396	0.351015034476139	-110945318785577	2.10205e+09	-0.345465639624737	0.39619729156571	3.30662e+08	0.365332693527066	-280025434669526	0.635710429240392	-0.94561928276792	0.191660170820538	0.549116737130396	0.442375111942531	1	1	1	log_peak_ck_mb
TNFSF13B	t24h	38	0.25988613033699	0.194581965366724	0.00869688314420397	0.881671735599719	0.15706858912324	-0.989871409005024	5.21474e+08	-0.519424641422832	0.355496216471716	3.47711e+09	0.358979074891015	-278447804263419	0.14997342484086	-144694963510207	0.191660170820538	0.884877814638264	0.356622446499332	1	1	1	log_peak_ck_mb
uPA	t24h	38	0.257308355013287	0.191776739279166	0.00928332627377794	0.22847335715599	0.159268353827298	-108499822032593	3.97296e+09	-0.517527963852873	0.393352946427405	3.23953e+09	0.359621655168492	-275833251073962	122640211136371	-143909010042901	0.191660170820538	0.396717315540655	0.356622446499332	1	1	1	log_peak_ck_mb
MPO	t24h	38	0.254340190859488	0.188546678288266	0.0100061925940893	0.160930364404086	0.212930908300154	-0.604753662444151	4.66187e+09	-0.45890355805947	0.221672152731689	3.25275e+08	0.361521786173107	-272814449172667	143320861298161	-12693662612071	0.191660170820538	0.396717315540655	0.356622446499332	1	1	1	log_peak_ck_mb
Gal-3	t24h	38	0.25386488609412	0.18802943486713	0.0101269156424031	0.403923471227137	0.0517758930645789	-102392576546364	2.7739e+09	-0.741151038624925	0.375986894344584	3.28205e+09	0.367666000346023	-272330174499442	0.845171785215526	-201582696775715	0.191660170820538	0.451583738674341	0.356622446499332	1	1	1	log_peak_ck_mb
PRTN3	t8w	37	0.239897450749831	0.170797218999816	0.0109187265160674	0.16977633458906	0.178330005306816	-0.340089657601019	4.55752e+09	-0.543666449106424	0.126074756564025	3.24701e+09	0.395332245164854	-269752380944166	140360791319522	-137521402758258	0.191660170820538	0.396717315540655	0.356622446499332	1	1	1	log_peak_ck_mb
TNF-R2	t24h	38	0.250184943976957	0.184024791974924	0.011110734540321	0.0244148460200938	0.106289643327571	-107197968621525	8.65069e+09	-0.600397070539662	0.399140046983004	3.67278e+09	0.361876736906846	-268572320497046	235535040823142	-165912038356369	0.191660170820538	0.396717315540655	0.356622446499332	1	1	1	log_peak_ck_mb
CD93	t24h	38	0.233937088128055	0.166343301786413	0.0166874354883872	0.0570903894550388	0.142844734335094	-125378180997846	6.82596e+09	-0.547691810750607	0.497979748284248	3.46588e+09	0.36512860032317	-251773654309893	196947448309981	-149999701547853	0.260330535605326	0.396717315540655	0.356622446499332	1	1	1	log_peak_ck_mb
TNF-R2	t8w	37	0.221448864139837	0.15067148815255	0.016978078409043	0.0154642713287745	0.0765390727348446	-10623512756135	0.000100134574987537	-0.788963900436594	0.422505861740836	3.9212e+09	0.43150185519822	-251440600430094	255367063263451	-182841369262287	0.260330535605326	0.396717315540655	0.356622446499332	1	1	1	log_peak_ck_mb
PRTN3	t24h	38	0.231058685231451	0.163210922163638	0.0179272059290141	0.127481601884985	0.261162968879989	-0.341089574956157	5.19687e+09	-0.421651066423656	0.137117683591723	3.32645e+09	0.369008618140905	-248756809494954	156228625423088	-114265912961049	0.260416254547784	0.396717315540655	0.376521241986398	1	1	1	log_peak_ck_mb
Ep-CAM	t24h	38	0.225369761310593	0.15702003436741	0.0206488708788686	0.220840873271918	0.148614066938184	-0.425779736183673	4.12613e+09	-0.542657925355531	0.175397019388846	3.30827e+09	0.367158350625257	-242751979290904	124721750975192	-147799423445335	0.284954418128387	0.396717315540655	0.356622446499332	1	1	1	log_peak_ck_mb
IL-6RA	t8w	37	0.211073020927128	0.139352386465958	0.0217193173323338	0.181013652760232	0.131132450535751	-0.886276678117034	4.52075e+09	-0.642167060258498	0.367845377741161	3.30821e+08	0.414805729404647	-240937288259382	136652472194115	-154811521330762	0.285453884939244	0.396717315540655	0.356622446499332	1	1	1	log_peak_ck_mb
U-PAR	t8w	37	0.207194183269538	0.135120927203132	0.0238068480325189	0.0394830994423386	0.15172144490939	-0.92759031687784	7.59942e+09	-0.604200042159183	0.391446790137743	3.54431e+09	0.411735551286795	-236964599084192	214411758312276	-146744686066306	0.290918037941604	0.396717315540655	0.356622446499332	1	1	1	log_peak_ck_mb
MPO	t8w	37	0.203826032298989	0.131446580689806	0.0257787520616522	0.219269630259142	0.232579856412608	-0.52625234250916	4.16884e+07	-0.489181433188975	0.225383207896122	3.32899e+09	0.402259050070431	-233492258550027	125228272845492	-121608558739281	0.290918037941604	0.396717315540655	0.356622446499332	1	1	1	log_peak_ck_mb
TNF-R1	t8w	37	0.203003114940706	0.130548852662589	0.0262844834389773	0.0148741763813666	0.137983624772583	-113190134457859	0.000112286022627966	-0.633951052041413	0.486545230620825	4.36921e+09	0.41701642611231	-232640517950263	256994119599739	-152020642916037	0.290918037941604	0.396717315540655	0.356622446499332	1	1	1	log_peak_ck_mb
IL-18BP	t8w	37	0.200651838517264	0.127983823837015	0.0277840241276619	0.0249717038620963	0.14546496179581	-130241213770693	9.00142e+09	-0.620613313949141	0.565775878348406	3.8323e+09	0.416245629307176	-230199304627283	234883292914537	-149097857191228	0.290918037941604	0.396717315540655	0.356622446499332	1	1	1	log_peak_ck_mb
AZU1	t24h	38	0.212909522422163	0.143460362635884	0.0281092720667062	0.177173183493367	0.23144549440048	-0.191084002324468	4.60644e+09	-0.453407948910817	0.0833061459384698	3.34259e+09	0.372122748507393	-229375636301315	137810548764235	-121843652592986	0.290918037941604	0.396717315540655	0.356622446499332	1	1	1	log_peak_ck_mb
PGLYRP1	t8w	37	0.199633525468441	0.126872936874663	0.0284593732768961	0.0853849824190533	0.206817524808478	-0.590402176739677	6.00299e+08	-0.522974680635285	0.257661748843886	3.38493e+09	0.406139612299531	-229138465212155	177344419169623	-128767218167724	0.290918037941604	0.396717315540655	0.356622446499332	1	1	1	log_peak_ck_mb
OPG	t24h	38	0.207244806965142	0.137295819344419	0.0323282409372175	0.776305244548691	0.316198079601775	0.758777720173844	1.03512e+09	-0.384626790036341	0.339990062028411	3.61419e+09	0.378087958743866	22317644099563	0.286405926178737	-101729447114423	0.300626474573843	0.787721498144995	0.419570528702356	1	1	1	log_peak_ck_mb
FAS	t24h	38	0.20689334264597	0.136913343467673	0.0326097744754228	0.0829221144129517	0.179431360429319	-0.984510372244644	6.22227e+09	-0.509649055205102	0.441902406009796	3.48274e+09	0.371800108027873	-222789095251683	178660026747274	-137076091211597	0.300626474573843	0.396717315540655	0.356622446499332	1	1	1	log_peak_ck_mb
IL2-RA	t8w	37	0.193768902970633	0.120475166877055	0.0326767907145482	0.0862085946097414	0.0981377668370823	-0.723960250384238	6.01459e+09	-0.748487449254904	0.324668531551385	3.40081e+09	0.439739365724084	-222984422581669	176857549166864	-170211608874823	0.300626474573843	0.396717315540655	0.356622446499332	1	1	1	log_peak_ck_mb
AXL	t24h	38	0.204184875409568	0.133965893828059	0.0348626198096178	0.0722361723647967	0.185759973010389	-0.84734165796401	6.56525e+09	-0.503175983770909	0.385518278718259	3.53859e+09	0.372570419694972	-219792861905584	185533050969795	-135055269332135	0.310389776369501	0.396717315540655	0.356622446499332	1	1	1	log_peak_ck_mb
TNFSF13B	t8w	37	0.186850237724589	0.112927532063188	0.0384547137691509	0.404134722654211	0.206623538029482	-0.689047045914269	2.9168e+08	-0.529311370156789	0.319568167549781	3.45138e+09	0.410880713628226	-215618173486235	0.845111032571819	-128823610503101	0.310637757242743	0.451583738674341	0.356622446499332	1	1	1	log_peak_ck_mb
RARRES2	t24h	38	0.20016501676075	0.129591341769051	0.0384947394901993	0.568178997813362	0.0585826484736987	-123075108855375	2.0148e+08	-0.755444081281768	0.571624832491408	3.49583e+09	0.385994773951994	-215307491661893	0.576343682870095	-195713551649205	0.310637757242743	0.58733109886325	0.356622446499332	1	1	1	log_peak_ck_mb
MCP-1	t8w	37	0.185502563843779	0.111457342375032	0.0396931814883382	0.0548624842001266	0.284104783456741	-0.92277769471837	7.06037e+09	-0.440342269239936	0.430864780813989	3.54689e+09	0.404407491523056	-214168745232567	199057688240659	-108885784380884	0.310637757242743	0.396717315540655	0.39403477504553	1	1	1	log_peak_ck_mb
IGFBP-2	Baseline	38	0.198683069640954	0.127978634609274	0.0399268949552955	0.066974294045477	0.102812211386297	-0.388180756794535	6.81153e+09	-0.629811346136028	0.181697062776127	3.59936e+08	0.375669308873352	-213641734689361	189242560290487	-167650465784618	0.310637757242743	0.396717315540655	0.356622446499332	1	1	1	log_peak_ck_mb
ALCAM	t24h	38	0.198086860703218	0.127329819000561	0.04051796833601	0.1133386016233	0.0650435321258207	-109144889149201	5.59072e+09	-0.732301327189642	0.512490343535756	3.43985e+09	0.384074061082262	-212969650113196	162527807817631	-190666697231812	0.310637757242743	0.396717315540655	0.356622446499332	1	1	1	log_peak_ck_mb
IL2-RA	t24h	38	0.192726256284475	0.121496220074281	0.0462415100900745	0.202970762407438	0.102766943522258	-0.682719822670508	4.38839e+08	-0.632723892762509	0.330016027184322	3.38048e+09	0.377354925440018	-206874747416189	129815693412031	-167673415690736	0.327772868681925	0.396717315540655	0.356622446499332	1	1	1	log_peak_ck_mb
RETN	t24h	38	0.192587402840227	0.121345114855542	0.0464000684343888	0.0902886988685936	0.127409027481624	-0.55996709012018	6.13923e+09	-0.586694467130797	0.27088770734578	3.52126e+09	0.375461728176006	-206715578055153	17434722937188	-156259459514279	0.327772868681925	0.396717315540655	0.356622446499332	1	1	1	log_peak_ck_mb
ITGB2	t8w	37	0.178592783423482	0.103919400098344	0.0466967903564094	0.131140909661174	0.157202156265887	-0.758801502313231	5.24524e+09	-0.614938050802939	0.367182265608154	3.38823e+09	0.424839408625183	-20665526998055	154808003413235	-144746000092819	0.327772868681925	0.396717315540655	0.356622446499332	1	1	1	log_peak_ck_mb
FABP4	Baseline	38	0.19082128446848	0.119423162509817	0.0484651042879909	0.43660383929676	0.911158941657364	0.429436055866469	2.7132e+09	0.0533815157971583	0.209803310399507	3.44653e+09	0.474879851549069	204685071483733	0.787224760293656	0.112410572112139	0.327772868681925	0.47441991986577	0.911158941657364	1	1	1	log_peak_ck_mb
RETN	t8w	37	0.17681480135612	0.101979783297585	0.0486908971592715	0.0887088082750188	0.210602096752003	-0.520062791852321	6.04967e+09	-0.528931737072494	0.254063057731673	3.44901e+09	0.414279873678794	-20469831249594	175403253110286	-127674977878021	0.327772868681925	0.396717315540655	0.356622446499332	1	1	1	log_peak_ck_mb
Gal-3	t8w	37	0.172356226154192	0.0971158830772999	0.0540759991327341	0.230690191115113	0.141746992157272	-0.783713179902757	4.14792e+09	-0.654027585726744	0.392357458925209	3.39679e+09	0.434469112840222	-199744687420903	122112885347894	-150534886462059	0.354374051166826	0.396717315540655	0.356622446499332	1	1	1	log_peak_ck_mb
IGFBP-2	t8w	37	0.168894804265808	0.0933397864717905	0.0586675779953342	0.0343577595108894	0.256455212296489	-0.363785247373915	8.91e+09	-0.475360282817398	0.185746505295545	4.03663e+08	0.41162881736184	-195850385876757	220728630465374	-115482751150422	0.354374051166826	0.396717315540655	0.372534939967531	1	1	1	log_peak_ck_mb
IGFBP-1	t24h	38	0.182992155847878	0.11090322842269	0.0587936682508941	0.120401532308596	0.070591118661922	-0.336947969752397	5.54182e+09	-0.725193273541287	0.1723155236773	3.47872e+09	0.388495356828066	-195541273683159	159306356541194	-186667166233915	0.354374051166826	0.396717315540655	0.356622446499332	1	1	1	log_peak_ck_mb
ALCAM	t8w	37	0.168095762150243	0.0924681041639014	0.0597823313758346	0.0689570637264604	0.0794035149739343	-116402033250527	6.68557e+09	-0.901139027794435	0.597101805584938	3.55611e+09	0.497853633223931	-194945036443989	188002468616175	-181004810984097	0.354374051166826	0.396717315540655	0.356622446499332	1	1	1	log_peak_ck_mb
CCL24	t8w	37	0.167635699848346	0.0919662180163777	0.0604338720348625	0.23718062901472	0.327334269206063	-0.332726753162582	4.10377e+09	-0.405092469988832	0.171135801422918	3.40863e+09	0.407433710555398	-194422645873106	120393255508358	-0.994253689604194	0.354374051166826	0.396717315540655	0.424151447421941	1	1	1	log_peak_ck_mb
GDF-15	t8w	37	0.166633604223528	0.0908730227893038	0.0618780529627266	0.0243487919102977	0.569681783871892	-0.781551785725531	0.000127514537248409	-0.235335752948875	0.404358471064115	5.4035e+09	0.409802528507866	-193281912375618	23598506194855	-0.574266229653969	0.354374051166826	0.396717315540655	0.584506216909451	1	1	1	log_peak_ck_mb
TLT-2	t24h	38	0.180466361065736	0.108154569395066	0.0625802904940807	0.141063941411414	0.1499065619198	-0.546335850907646	5.20234e+09	-0.556443789423991	0.28375563152241	3.45227e+09	0.377721533467438	-192537447794934	150693216200095	-147315876941382	0.354374051166826	0.396717315540655	0.356622446499332	1	1	1	log_peak_ck_mb
MMP-9	Baseline	38	0.180251104197311	0.107920319273545	0.0629142337216467	0.225981743304433	0.121989070205092	0.322493095647734	4.19728e+09	-0.600999296134858	0.167720434763024	3.40373e+09	0.378931554673039	192280145292607	123313945658135	-158603655125378	0.354374051166826	0.396717315540655	0.356622446499332	1	1	1	log_peak_ck_mb
IGFBP-2	t24h	38	0.176924582385047	0.104300280830787	0.0683116995712459	0.0778838345378357	0.125472084596059	-0.360914646460591	6.69324e+08	-0.596222511816182	0.191693796245018	3.68164e+08	0.379547505223998	-188276644070046	181800377811415	-157087717244857	0.367739568665398	0.396717315540655	0.356622446499332	1	1	1	log_peak_ck_mb
MPO	Baseline	38	0.17674339574295	0.104103107132034	0.0686188912530802	0.243254232588214	0.320334026533346	-0.626076923260465	4.05003e+09	-0.390329923964943	0.332918566064018	3.4105e+08	0.387036703014334	-188057076738722	118751647317967	-100850880788556	0.367739568665398	0.396717315540655	0.421010434872397	1	1	1	log_peak_ck_mb
CXCL16	t24h	38	0.176353768854274	0.10367910140024	0.0692842665601474	0.191239419999961	0.130435569779144	-0.805592003404822	4.56171e+09	-0.587982580884395	0.429455817875866	3.42091e+09	0.379379025414237	-187584373030354	133348120698071	-154985526741334	0.367739568665398	0.396717315540655	0.356622446499332	1	1	1	log_peak_ck_mb
TNFRSF14	t24h	38	0.173873541884617	0.100980030874436	0.0736772565572472	0.152492085648013	0.136861128600125	-0.506867472983689	5.0602e+09	-0.5784619149694	0.274639230999387	3.4574e+09	0.379672083855824	-184557563440316	146358464109076	-152358295372874	0.383677788864155	0.396717315540655	0.356622446499332	1	1	1	log_peak_ck_mb
CDH5	t24h	38	0.172124365717479	0.0990765156337277	0.0769460832018938	0.117436756801124	0.228826921526907	-0.863053783932757	5.66927e+08	-0.467823952981057	0.473155505198259	3.5292e+09	0.381756709206259	-182403834352752	160639220929867	-122545050734995	0.39327998080968	0.396717315540655	0.356622446499332	1	1	1	log_peak_ck_mb
uPA	t8w	37	0.156458634245574	0.0797730555406263	0.0786894448458217	0.128881136886832	0.295252221919638	-0.827732984122603	5.36428e+09	-0.438602598621867	0.456158553239454	3.44407e+08	0.412393738621162	-181457297740967	155754395857957	-106355300177043	0.394877941408124	0.396717315540655	0.403835554515822	1	1	1	log_peak_ck_mb
CXCL16	t8w	37	0.155589061238109	0.0788244304415731	0.0803273213393933	0.11625972910345	0.214440051811716	-0.870115359396294	5.58534e+09	-0.535703552144989	0.482260022748441	3.46262e+08	0.423205416091952	-180424525847577	161303896916073	-126582395162115	0.39589894088701	0.396717315540655	0.356622446499332	1	1	1	log_peak_ck_mb
FAS	t8w	37	0.153660172111449	0.0767201877579441	0.0840867998661479	0.0510473289065819	0.227798508081691	-109855886745005	7.83191e+09	-0.518045657166222	0.61675228748783	3.8681e+09	0.421550209981515	-178119950219353	202474502334901	-122890617748462	0.402921984184016	0.396717315540655	0.356622446499332	1	1	1	log_peak_ck_mb
TIMP4	t24h	38	0.166523284205615	0.0929812210472871	0.0884535738356726	0.949754536663891	0.432462846776649	0.54473890933287	2.58062e+08	-0.31900871164868	0.310581801064594	4.06512e+09	0.401563124378741	175393055055269	0.0634818915714812	-0.794417346319384	0.402921984184016	0.949754536663891	0.474566617655349	1	1	1	log_peak_ck_mb
AXL	t8w	37	0.151278620429809	0.0741221313779737	0.0889801239194325	0.0627581233147695	0.247164609181223	-0.808764777858062	7.17306e+09	-0.494134419108801	0.461498547538305	3.72437e+09	0.419416884641929	-175247524000264	19259801234703	-117814622444364	0.402921984184016	0.396717315540655	0.366760387817299	1	1	1	log_peak_ck_mb
PECAM-1	t24h	38	0.166284027571351	0.0927208535335292	0.0889830105728067	0.264119522469696	0.111195949650964	-0.33548970882965	3.89879e+08	-0.628049461258656	0.191610439142629	3.43363e+09	0.384039601585062	-17508947337672	113547011411087	-163537681704304	0.402921984184016	0.396717315540655	0.356622446499332	1	1	1	log_peak_ck_mb
U-PAR	t24h	38	0.165969865627044	0.0923789714176656	0.0896831909676672	0.125518021865664	0.177552760543	-0.756026404392299	5.55155e+09	-0.524734704778307	0.432780957255871	3.53449e+09	0.381108077947452	-174690311973527	157067953946588	-137686586861236	0.402921984184016	0.396717315540655	0.356622446499332	1	1	1	log_peak_ck_mb
KLK6	Baseline	38	0.165601498081241	0.0919781008531158	0.0905114602152499	0.0988960947725453	0.21483290993736	-0.755251009330476	6.17097e+09	-0.483536350414351	0.433500466524693	3.63709e+09	0.382549221041251	-174221498626105	169667690720418	-126398466868715	0.402921984184016	0.396717315540655	0.356622446499332	1	1	1	log_peak_ck_mb
TLT-2	t8w	37	0.148678792142015	0.0712859550640169	0.0946596112313369	0.124251738608798	0.194522215943243	-0.467748988801614	5.47465e+09	-0.572679391774448	0.271827084426018	3.47077e+09	0.432458619174055	-172075931943757	157736111993964	-132424090163401	0.408924647070453	0.396717315540655	0.356622446499332	1	1	1	log_peak_ck_mb
RARRES2	t8w	37	0.148606368100447	0.071206947018669	0.0948231065670615	0.212723129616632	0.138864837161273	-106923514398214	4.37085e+09	-0.698975243417159	0.621695245655591	3.43973e+09	0.460853133984331	-171987022814467	127069324346745	-151669847045225	0.408924647070453	0.396717315540655	0.356622446499332	1	1	1	log_peak_ck_mb
t-PA	Baseline	38	0.161805602588967	0.0878472734056404	0.0995242749646516	0.142382941978975	0.295560804392014	0.484614073535939	5.27562e+09	-0.413686053869589	0.286178683380504	3.51289e+09	0.389403433532959	169339682401011	150178873644585	-106235851624707	0.414221619171969	0.396717315540655	0.403835554515822	1	1	1	log_peak_ck_mb
CCL24	t24h	38	0.161605379916567	0.0876293840268527	0.100024893870369	0.321412000117561	0.201497461921791	-0.269929811682818	3.48143e+09	-0.498654162652254	0.159646668784177	3.45987e+09	0.382842079032077	-169079513990818	100623170507915	-130250615061171	0.414221619171969	0.402359718171627	0.356622446499332	1	1	1	log_peak_ck_mb
GP6	t8w	37	0.146146704454949	0.0685236775872171	0.100553798856964	0.428608432679339	0.205520816663779	-0.357197097664909	2.88065e+09	-0.55644187817458	0.211423239260054	3.59433e+08	0.430866186566541	-168948834061497	0.801443177716488	-129144940012285	0.414221619171969	0.469190306385572	0.356622446499332	1	1	1	log_peak_ck_mb
TFPI	t8w	37	0.143268763428163	0.0653841055579961	0.107720836668572	0.243662907025664	0.191954463455412	-0.665892584650903	4.10933e+09	-0.582752432766415	0.40272686934056	3.46165e+08	0.437468950512621	-165345954130466	118710160419444	-133210010009522	0.429776033572217	0.396717315540655	0.356622446499332	1	1	1	log_peak_ck_mb
OPG	Baseline	38	0.158583776916461	0.0843411689973252	0.107908256676849	0.523245600637912	0.306771676796517	0.590296965362656	2.32703e+09	-0.406164248777364	0.357498134716624	3.60771e+09	0.391439329244879	165118893789631	0.645016160937667	-103761737370869	0.429776033572217	0.547029491575999	0.41101447959145	1	1	1	log_peak_ck_mb
ST2	Baseline	38	0.157812161846323	0.0835014702445278	0.110024095578872	0.198575081225512	0.146512543612466	0.346784495099259	4.53767e+09	-0.569393095385328	0.211329221936122	3.46069e+09	0.383190093740604	164096802099655	131120530361542	-14859285370012	0.429776033572217	0.396717315540655	0.356622446499332	1	1	1	log_peak_ck_mb
CTSZ	t8w	37	0.141120856386152	0.0630409342394387	0.113417836961853	0.059297356776274	0.212970524690762	-0.843606299602229	7.65866e+09	-0.548768586374009	0.518755558013905	3.92074e+09	0.432104722454743	-162621158765419	19533709353371	-126998979149432	0.429776033572217	0.396717315540655	0.356622446499332	1	1	1	log_peak_ck_mb
AZU1	t8w	37	0.140278502950472	0.0621220032186969	0.115737859220402	0.285671216028999	0.271602747993217	-0.134233129059738	3.79013e+09	-0.470193713054744	0.0830939573104635	3.49237e+09	0.42053343223735	-161543791395327	108526021932393	-111808878203378	0.429776033572217	0.396717315540655	0.384422351005783	1	1	1	log_peak_ck_mb
MMP-9	t8w	37	0.139959580556618	0.0617740878799472	0.1166292596666	0.14215598480286	0.263292027910779	-0.301937856093292	5.22257e+09	-0.480127087148809	0.187382425706511	3.47302e+09	0.421883192803124	-161134564756999	150375336573476	-113805692034967	0.429776033572217	0.396717315540655	0.376521241986398	1	1	1	log_peak_ck_mb
Gal-4	t24h	38	0.155413381761802	0.0808910330937256	0.116885495693709	0.204332788507314	0.131697487590397	-0.53485235186708	4.48215e+09	-0.594271230912665	0.332433387597267	3.46337e+09	0.384737616541387	-160890082591535	129415751601914	-15446143172973	0.429776033572217	0.396717315540655	0.356622446499332	1	1	1	log_peak_ck_mb
OPN	t8w	37	0.139131603350064	0.0608708400182517	0.118977515689421	0.073984742369107	0.203195227148275	-0.454485249907519	6.88353e+09	-0.5670345505958	0.283931394656939	3.73032e+09	0.436761884815152	-16006868506269	184529212981205	-12982693094563	0.429776033572217	0.396717315540655	0.356622446499332	1	1	1	log_peak_ck_mb
IGFBP-7	t24h	38	0.154484721869411	0.0798804326225943	0.119661940071986	0.147253280223034	0.314938790950459	-0.683152843284177	5.23757e+09	-0.401469106343534	0.427943253326821	3.53145e+09	0.393602912189813	-159636315790321	148312157694555	-10199851015074	0.429776033572217	0.396717315540655	0.419570528702356	1	1	1	log_peak_ck_mb
MCP-1	t24h	38	0.15440573736258	0.0797944788945729	0.119901284728481	0.173921392956419	0.180946028462087	-0.488370734240719	4.84641e+09	-0.524189148069937	0.306132209748218	3.48961e+09	0.383775433308014	-159529353230222	138881079822976	-136587468236725	0.429776033572217	0.396717315540655	0.356622446499332	1	1	1	log_peak_ck_mb
CCL16	Baseline	38	0.15362949315282	0.0789497425486571	0.12228071741397	0.394680396919063	0.237330817445189	0.492287356075773	3.03488e+09	-0.465329090023471	0.310639654365323	3.52039e+09	0.38684438693977	158475374652853	0.862085328457637	-120288443036378	0.432685615464816	0.447955794011156	0.360384234873979	1	1	1	log_peak_ck_mb
IL-17RA	t24h	38	0.153003262066726	0.0782682557784958	0.124236849670096	0.250006302454071	0.318395956008459	-0.424821384600037	4.04858e+09	-0.399452942353743	0.269520175664899	3.45935e+09	0.39447624092261	-15762136676856	117033002664673	-101261597256021	0.434042664670209	0.396717315540655	0.420465473006387	1	1	1	log_peak_ck_mb
CPB1	Baseline	38	0.149987212191234	0.0749860838551663	0.134136470907582	0.163982010283471	0.211729321885791	0.294423316588058	5.00339e+09	-0.491344448429033	0.191856848056971	3.51724e+09	0.386038908617667	153459894483741	142253312937782	-127278478272681	0.462770824631158	0.396717315540655	0.356622446499332	1	1	1	log_peak_ck_mb
vWF	t24h	38	0.149021655928252	0.0739353314513334	0.137481472997285	0.147217038450508	0.104277259627039	-0.191536866504312	5.27286e+09	-0.653891719483957	0.12592000308577	3.55491e+09	0.391757877678879	-152109960141796	148325864943652	-16691220693715	0.466860450382126	0.396717315540655	0.356622446499332	1	1	1	log_peak_ck_mb
CHIT1	Baseline	38	0.148674787712997	0.0735578572170851	0.138704916417878	0.17730410637449	0.300959346065174	0.183870533079986	4.82569e+09	-0.413951772649998	0.121268372085773	3.50277e+09	0.394102969591005	15162282623035	137767768776573	-105036451026896	0.466860450382126	0.396717315540655	0.409186105980237	1	1	1	log_peak_ck_mb
ITGB2	Baseline	38	0.14661328528602	0.0713144575171391	0.146222374581856	0.187493997859332	0.127065528614206	-0.617040329651766	4.70464e+09	-0.60651480685232	0.414947803195971	3.49759e+09	0.387783323611501	-148703119982624	134510875762571	-156405593000682	0.483649213415609	0.396717315540655	0.356622446499332	1	1	1	log_peak_ck_mb
TNFRSF14	t8w	37	0.130357264500216	0.0512988340002355	0.147197586691707	0.130157136863296	0.189701855616521	-0.426208476546279	5.45938e+09	-0.605399549461702	0.287128536883054	3.51723e+09	0.452107324116351	-14843821557168	155218367205084	-133906158376214	0.483649213415609	0.396717315540655	0.356622446499332	1	1	1	log_peak_ck_mb
Gal-4	Baseline	38	0.145201145508226	0.0697777171707161	0.151625559167664	0.305862509291026	0.273415226436608	0.467075238558514	3.62707e+09	-0.436770144726066	0.318436027367576	3.48891e+09	0.392342287205329	146677887681145	103960017192608	-111323749432466	0.487663688352184	0.398553770148819	0.385013278043387	1	1	1	log_peak_ck_mb
CPA1	Baseline	38	0.145117284004586	0.0696864561226375	0.151953178254666	0.1662691554296	0.230732287438696	0.272773546207121	4.99497e+09	-0.474108172083547	0.186121196262417	3.53093e+09	0.388504658213964	146556948743512	1414634146867	-122034102309898	0.487663688352184	0.396717315540655	0.356622446499332	1	1	1	log_peak_ck_mb
PGLYRP1	t24h	38	0.144598955668122	0.0691223929329564	0.153995273957436	0.196969849872825	0.20314452354705	-0.378699132880018	4.59891e+09	-0.501950727337121	0.259724956881507	3.49454e+09	0.386816506640748	-145807756569497	131602531125649	-129764557282273	0.488536731175313	0.396717315540655	0.356622446499332	1	1	1	log_peak_ck_mb
TFPI	Baseline	38	0.142824573532909	0.0671914476681654	0.161215628204028	0.245540936835873	0.207066310868693	-0.405202159145855	4.11227e+09	-0.498326897230778	0.282922106199702	3.48008e+09	0.387443756139894	-143220395390327	118165731185716	-128619158092936	0.505630833912632	0.396717315540655	0.356622446499332	1	1	1	log_peak_ck_mb
PECAM-1	t8w	37	0.125058654638528	0.0455185323329397	0.167677820309561	0.254790787423487	0.210857191335418	-0.296568988478953	4.06429e+09	-0.571094722842597	0.210221615260381	3.50684e+09	0.447559756827542	-141074450461063	115895930005019	-127601893184211	0.51547056794818	0.396717315540655	0.356622446499332	1	1	1	log_peak_ck_mb
IL-18BP	Baseline	38	0.141142579192679	0.0653610420626209	0.168403429261925	0.102942145964567	0.187109823063878	-0.759609763850933	6.52113e+08	-0.520892388773787	0.53974867760371	3.89124e+09	0.386903317985414	-140733974045722	167584638133225	-134631150615623	0.51547056794818	0.396717315540655	0.356622446499332	1	1	1	log_peak_ck_mb
MEPE	t24h	38	0.140789663426456	0.0649769866699668	0.169955875664074	0.242598707284485	0.213570268295523	-0.445141295374546	4.1437e+09	-0.492227777544852	0.31748653643834	3.48443e+09	0.388329085888712	-140207928300921	118920355833066	-126755320533965	0.51547056794818	0.396717315540655	0.356622446499332	1	1	1	log_peak_ck_mb
EGFR	Baseline	38	0.138772064342968	0.0627813641379363	0.179140456427267	0.109309199896632	0.372366696827471	111325130210383	6.34709e+09	-0.368276066177751	0.811583331783674	3.85982e+09	0.407393941169947	137170301373385	164440314301691	-0.903980223957536	0.5374213692818	0.396717315540655	0.454828270708131	1	1	1	log_peak_ck_mb
PLC	t24h	38	0.137989335475178	0.061929570958282	0.182850781122557	0.101286959025388	0.13955108937546	-0.639043352384321	6.73496e+09	-0.588177809314105	0.469962610087381	3.99871e+09	0.388780400133052	-13597748813794	168428406828497	-151287927352514	0.542653931073394	0.396717315540655	0.356622446499332	1	1	1	log_peak_ck_mb
AP-N	Baseline	38	0.136756183925196	0.0605876119185962	0.188871374593248	0.172406268710874	0.205064071400036	0.66292814184066	4.95121e+09	-0.502257808655828	0.494422846113774	3.55217e+08	0.38873885275988	134081211467342	139385216539346	-129201854944524	0.548189054847483	0.396717315540655	0.356622446499332	1	1	1	log_peak_ck_mb
CCL24	Baseline	38	0.136666893451568	0.0604904428737648	0.189315851281155	0.314777852482353	0.148460511376509	-0.278162923592522	3.58354e+08	-0.574189805960412	0.207672493549258	3.51214e+09	0.388341059759335	-133943074905365	102032949878209	-147857094049301	0.548189054847483	0.40023014075842	0.356622446499332	1	1	1	log_peak_ck_mb
SCGB3A2	t8w	37	0.119447902794766	0.0393977121397451	0.192840657625547	0.260897706244747	0.326689889715354	-0.223922285132133	4.03105e+09	-0.420171328035631	0.168441316747802	3.52397e+09	0.422028840241282	-132937861954261	114389389316572	-0.995598613107605	0.548189054847483	0.396717315540655	0.424151447421941	1	1	1	log_peak_ck_mb
SELP	t8w	37	0.11900833847989	0.038918187432607	0.194983296965148	0.330734979476853	0.24156189656408	-0.292846561076612	3.54511e+08	-0.525761466695903	0.221377476214182	3.59112e+07	0.440882625780579	-13228381047821	0.987185455463677	-11925202671914	0.548189054847483	0.405701574824939	0.360384234873979	1	1	1	log_peak_ck_mb
CSTB	t24h	38	0.1355046632359	0.0592256629331853	0.195209691439495	0.291234041804607	0.188587828176075	-0.289227609167158	3.756e+08	-0.520859625405942	0.218888762052449	3.50346e+09	0.388210259655608	-13213451730238	107208241005538	-134169464214575	0.548189054847483	0.396717315540655	0.356622446499332	1	1	1	log_peak_ck_mb
PDGF subunit A	t8w	37	0.118396003573814	0.0382501857168877	0.198012891947154	0.246704227857818	0.269925853418452	-0.208327556601519	4.1469e+09	-0.485168449532543	0.158582756217299	3.51635e+09	0.432382295733911	-131368354019561	117931828626383	-112208213499823	0.548189054847483	0.396717315540655	0.384018224450993	1	1	1	log_peak_ck_mb
LTBR	t8w	37	0.117963914041746	0.037778815318269	0.200182646853031	0.0793526684429191	0.219559209967484	-0.732587780498193	7.4027e+09	-0.566556321798806	0.560428245539929	4.08905e+09	0.452709789293951	-130719282321754	181036916351922	-125147795607073	0.548189054847483	0.396717315540655	0.356622446499332	1	1	1	log_peak_ck_mb
SELP	t24h	38	0.134173144353006	0.0577766570900357	0.202217624853835	0.306135504607064	0.160037940279322	-0.225925436645412	3.65018e+09	-0.557815241687851	0.173738386615611	3.51315e+09	0.388353174955218	-130037719957227	103900436983153	-143636070891444	0.548189054847483	0.398553770148819	0.356622446499332	1	1	1	log_peak_ck_mb
JAM-A	t24h	38	0.134103559705022	0.0577009326201711	0.202591607226244	0.248167612026886	0.134536068287244	-0.213200008704979	4.10977e+09	-0.598800160553044	0.164091657379608	3.49774e+08	0.390613865224611	-129927390648365	117497617247605	-153297210842406	0.548189054847483	0.396717315540655	0.356622446499332	1	1	1	log_peak_ck_mb
IL-17RA	t8w	37	0.11682935085407	0.0365411100226219	0.206009074224655	0.171551926833847	0.373087503944516	-0.326582757893669	4.90001e+08	-0.378656435761712	0.253160018223044	3.50596e+09	0.419346774891993	-129002502127305	139762333602883	-0.902967325453352	0.549593788284664	0.396717315540655	0.454828270708131	1	1	1	log_peak_ck_mb
JAM-A	t8w	37	0.116622238550632	0.0363151693279626	0.207093311527555	0.256621351624751	0.241495131225506	-0.21824890048687	4.07208e+09	-0.528982960136063	0.169596543999342	3.52739e+09	0.443519789202349	-128687115515583	115441615589694	-119269302749132	0.549593788284664	0.396717315540655	0.360384234873979	1	1	1	log_peak_ck_mb
MEPE	t8w	37	0.115198468449656	0.0347619655814427	0.214725182509779	0.170725396432287	0.42714100135927	-0.553275017185113	4.91568e+08	-0.336577758466235	0.437365278198192	3.51019e+09	0.418619880521783	-126501815476627	140040306299662	-0.804017616284043	0.56442047973999	0.396717315540655	0.474566617655349	1	1	1	log_peak_ck_mb
SCGB3A2	t24h	38	0.130852123033354	0.0541626044774735	0.220978253052719	0.375703142790823	0.166620935289827	-0.202539267784946	3.20761e+09	-0.549765960498942	0.162442311308009	3.57348e+08	0.388959622957055	-124683813074359	0.897615346636373	-14134268136095	0.575377338137268	0.441251350681988	0.356622446499332	1	1	1	log_peak_ck_mb
EPHB4	t24h	38	0.129337456661718	0.0525142910730459	0.23019363228197	0.125757937215874	0.178065033140325	-0.614462110000472	6.06916e+09	-0.535355133443216	0.502922743159214	3.86657e+09	0.3892936513068	-122178230823406	156964832252106	-137519615756925	0.581833845776703	0.396717315540655	0.356622446499332	1	1	1	log_peak_ck_mb
CHI3L1	t24h	38	0.12899602295706	0.0521427308650363	0.232332054088631	0.725122330181171	0.227732627566524	0.185575570903159	1.45968e+09	-0.482100740791644	0.152602054477287	4.1171e+09	0.392462561659701	121607518023802	0.354542072826298	-122839931216081	0.581833845776703	0.738500970959422	0.356622446499332	1	1	1	log_peak_ck_mb
MMP-2	t24h	38	0.128876017611022	0.0520121368119945	0.233089142182951	0.183805354350515	0.251727999610419	-0.487912758895987	4.83355e+09	-0.460702566520954	0.401883898686527	3.56263e+09	0.395112995942784	-121406396347459	135673643839102	-116600205827618	0.581833845776703	0.396717315540655	0.371534373756554	1	1	1	log_peak_ck_mb
DLK-1	Baseline	38	0.128873200848604	0.0520090715117163	0.233106947036767	0.527214678527591	0.158152825222908	0.258233047763923	2.4078e+09	-0.562372562288481	0.212709629855763	3.76908e+08	0.389707030820411	121401672288664	0.638828884272383	-144306496371024	0.581833845776703	0.549099061409869	0.356622446499332	1	1	1	log_peak_ck_mb
IL-1RT2	t24h	38	0.128732491929624	0.0518559470998853	0.233998394497152	0.32239300255525	0.36448081821209	-0.546934268253798	3.5504e+09	-0.378796118981823	0.451394423971189	3.53567e+09	0.41210562579722	-121165490579633	100416396688011	-0.919172404523816	0.581833845776703	0.402359718171627	0.451106304154874	1	1	1	log_peak_ck_mb
SPON1	Baseline	38	0.127558673346378	0.0505785562887053	0.241592365115813	0.140359488044592	0.178376037462224	-0.293054417702973	5.66981e+06	-0.535507592376706	0.245892268761944	3.7556e+08	0.389691250355798	-119180004795795	150969500229293	-13741842853484	0.592861439733033	0.396717315540655	0.356622446499332	1	1	1	log_peak_ck_mb
EPHB4	t8w	37	0.110433163484589	0.029563451074097	0.242729502499394	0.0899818005615041	0.241074511535606	-0.670647123405031	7.20193e+09	-0.540145849551411	0.563803693351051	4.12302e+09	0.452465985579377	-118950466503499	17467602666014	-119378222179455	0.592861439733033	0.396717315540655	0.360384234873979	1	1	1	log_peak_ck_mb
SCGB3A2	Baseline	38	0.126463043676801	0.0493862534129891	0.248942981971252	0.415684410261891	0.153944051504182	-0.186568884368943	2.99373e+09	-0.569579770578268	0.159050879050591	3.63318e+09	0.390587415929638	-1173013852439	0.823996861753415	-145826451992215	0.602704061614611	0.460758623422819	0.356622446499332	1	1	1	log_peak_ck_mb
TR	Baseline	38	0.125866250561575	0.0487368020817144	0.253058028018856	0.212035157678267	0.195513464560298	0.355162553166554	4.49251e+09	-0.515875025186627	0.305470609979284	3.53209e+09	0.390688788294333	116267340151198	127191329169776	-132042444176305	0.607339267245254	0.396717315540655	0.356622446499332	1	1	1	log_peak_ck_mb
TNF-R2	Baseline	38	0.125217519853471	0.0480308304287773	0.257623232812215	0.133449574549768	0.139288444793909	-0.486571431254928	5.95802e+09	-0.594692702115327	0.422611711414037	3.87537e+09	0.392817238345795	-11513439360847	153740460187458	-151391701805057	0.612965622898029	0.396717315540655	0.356622446499332	1	1	1	log_peak_ck_mb
IL-1RT1	Baseline	38	0.12477925284524	0.047553892802173	0.260763026698917	0.4806801171815	0.218641761227202	0.688927064683122	2.65936e+09	-0.49220194008551	0.602400585866951	3.72956e+09	0.392720169598786	114363611332091	0.713050657199614	-125331464535768	0.615133293751291	0.512230549583375	0.356622446499332	1	1	1	log_peak_ck_mb
CSTB	t8w	37	0.106775615902659	0.0255733991665369	0.267156523238759	0.195785651698579	0.331264428663974	-0.251954692990154	4.64751e+09	-0.420842916934984	0.223222365080344	3.51976e+09	0.426779655557654	-11287161700821	13204030683838	-0.986089452612465	0.620963181229664	0.396717315540655	0.427238235099331	1	1	1	log_peak_ck_mb
TNFSF13B	Baseline	38	0.123828410843754	0.0465191529770259	0.267734125240326	0.46067204354088	0.162477510841049	-0.383808529754979	2.76599e+09	-0.557869853729388	0.340630442328724	3.70674e+09	0.390726309910211	-112675933228712	0.746205318574587	-142777652689318	0.620963181229664	0.494729509794875	0.356622446499332	1	1	1	log_peak_ck_mb
TIMP4	Baseline	38	0.122664753558735	0.0452528200492113	0.276573987911414	0.381909300919153	0.559805707286106	0.336105549184274	3.19801e+09	-0.271557763545627	0.303946250778079	3.61001e+09	0.461109146113476	110580587299192	0.885872188379051	-0.588922960723054	0.630285729582262	0.446460075960605	0.57651632541405	1	1	1	log_peak_ck_mb
CASP-3	t8w	37	0.10538257075185	0.0240537135474724	0.277227454756421	0.299666214038948	0.288164024770014	-0.210430346409829	3.79661e+09	-0.472808122921462	0.190465453954352	3.60306e+09	0.437962256990079	-110482159384275	105371853654426	-107956362763052	0.630285729582262	0.396717315540655	0.39766635418262	1	1	1	log_peak_ck_mb
CD163	t24h	38	0.122403822772589	0.0449688659584061	0.278604561626942	0.21918593860759	0.274995536615009	-0.328988097078117	4.42527e+08	-0.444625732397403	0.298792049846241	3.53512e+09	0.400739944647238	-110106041056787	125180162337967	-110951188753793	0.630285729582262	0.396717315540655	0.385272934546917	1	1	1	log_peak_ck_mb
SELP	Baseline	38	0.121701145729566	0.0442041879998223	0.284164012515284	0.672201516878742	0.140086754384715	-0.281149336681177	1.75797e+08	-0.595190604101024	0.258363634864853	4.11876e+09	0.393965680953737	-108819237207373	0.426819408376688	-151076764519221	0.637636320766003	0.689693749659973	0.356622446499332	1	1	1	log_peak_ck_mb
GP6	Baseline	38	0.12084840245336	0.0432762026698329	0.291094802316975	0.637415077193563	0.133777885592936	-0.26604549972782	1.92871e+09	-0.608192307078778	0.248084894508298	4.0555e+09	0.395942512668182	-107239701254331	0.47557997314448	-153606214947792	0.647920689028105	0.656442392930684	0.356622446499332	1	1	1	log_peak_ck_mb
PDGF subunit A	t24h	38	0.120103093061463	0.0424651306845331	0.297324136455465	0.276563316273649	0.180857944738365	-0.168651529384467	3.90337e+09	-0.534682918866602	0.159342093618354	3.5298e+09	0.391377082874336	-105842420891249	110583087806268	-136615796443625	0.656491693293668	0.396717315540655	0.356622446499332	1	1	1	log_peak_ck_mb
IGFBP-1	t8w	37	0.101499290672508	0.0198174080063719	0.307859932386487	0.129956522022156	0.373604164982016	-0.143724374317657	5.71861e+09	-0.382346222235603	0.138766639010609	3.68224e+09	0.423896669569235	-103572714120912	155302359003878	-0.901979774042917	0.668594271051533	0.396717315540655	0.454828270708131	1	1	1	log_peak_ck_mb
PAI	t8w	37	0.101386237574273	0.0196940773537521	0.308813188545545	0.328965154353895	0.277771477756538	-0.218085434744181	3.62839e+09	-0.494037445261701	0.210984603145773	3.66187e+08	0.447680727844333	-103365568620901	0.990857782092233	-110354861072663	0.668594271051533	0.405701574824939	0.387196605357598	1	1	1	log_peak_ck_mb
CDH5	t8w	37	0.101237534816409	0.0195318561633553	0.310072705415204	0.143984140474836	0.381639946399022	-0.516781119780089	5.40001e+09	-0.375411965952686	0.501278828200247	3.60803e+09	0.423365607301831	-103092548639148	149666638021049	-0.886732317122403	0.668594271051533	0.396717315540655	0.457508970909209	1	1	1	log_peak_ck_mb
BLM hydrolase	t24h	38	0.117139931195848	0.039240513360188	0.323806212092072	0.332700978023399	0.198061753457508	-0.325353278747442	3.51477e+08	-0.515732538355695	0.324965674626714	3.57668e+09	0.392866215471353	-100119275403832	0.982691100492048	-131274341759555	0.690954891171956	0.406307389090523	0.356622446499332	1	1	1	log_peak_ck_mb
CCL15	Baseline	38	0.116722732807701	0.0387865033495572	0.32777187235317	0.391374719207424	0.187325058405817	0.292213474718294	3.16888e+09	-0.527932205180616	0.29430245275463	3.64996e+09	0.392328716774995	0.992901934670324	0.868194838269937	-134563742751309	0.690954891171956	0.446460075960605	0.356622446499332	1	1	1	log_peak_ck_mb
TNFRSF10C	Baseline	38	0.116692845889645	0.0387539793504965	0.328058352362686	0.252633873907134	0.187207909559128	0.300106464748078	4.11123e+09	-0.528078201587434	0.302433494863518	3.5328e+09	0.392330265282626	0.992305646844802	116373354420575	-13460042426424	0.690954891171956	0.396717315540655	0.356622446499332	1	1	1	log_peak_ck_mb
ST2	t8w	37	0.0984678675020185	0.016510400911293	0.334772765919354	0.169120334943801	0.350211757424414	0.297669990579153	4.99867e+09	-0.405540552037817	0.304099675692752	3.55567e+09	0.427957585399052	0.978856652513845	140583135240605	-0.947618562852829	0.690954891171956	0.396717315540655	0.442375111942531	1	1	1	log_peak_ck_mb
CNTN1	t24h	38	0.115497888120009	0.0374535841305976	0.339782958232993	0.185250397864106	0.220371787610177	-0.506827212816919	4.92246e+09	-0.493808564724698	0.523475030389359	3.64044e+09	0.395516966504515	-0.968197494424791	13521599504791	-124851423970218	0.690954891171956	0.396717315540655	0.356622446499332	1	1	1	log_peak_ck_mb
PLC	Baseline	38	0.115447781538162	0.0373990563797647	0.340286405963736	0.499868759575199	0.30258067627728	0.451500785089067	2.6213e+09	-0.428708286715603	0.466824333934326	3.84363e+09	0.409544990485906	0.967174914135015	0.681984263059322	-104679167533452	0.690954891171956	0.530629914010596	0.40937385613985	1	1	1	log_peak_ck_mb
PCSK9	t8w	37	0.0976303300741563	0.0155967237172614	0.34273819873143	0.120682536524976	0.876984517003378	0.476585545706986	6.21065e+09	-0.0783334048409831	0.495090831941148	3.89858e+09	0.502141676660567	0.962622442105004	159305528978989	-0.155998612506992	0.690954891171956	0.396717315540655	0.880173551610663	1	1	1	log_peak_ck_mb
IL2-RA	Baseline	38	0.115040545051859	0.036955887262317	0.344414573454318	0.226576823623536	0.128215736251382	-0.315710918870142	4.37053e+09	-0.627291096991094	0.329267564222868	3.54888e+09	0.402322395736175	-0.958827874878226	123152534426183	-155917518795659	0.690954891171956	0.396717315540655	0.356622446499332	1	1	1	log_peak_ck_mb
IL-6RA	Baseline	38	0.114906632776854	0.0368101591983414	0.345786395781349	0.2969868685309	0.12218548151012	-0.384211160867044	3.76206e+09	-0.645014840802623	0.401865568464304	3.55188e+09	0.406905176412766	-0.956068872322839	105917545018744	-158517236494509	0.690954891171956	0.396717315540655	0.356622446499332	1	1	1	log_peak_ck_mb
CD163	t8w	37	0.0971051299865402	0.0150237781671348	0.347859960219889	0.175755813156789	0.42339246587571	-0.273934443307858	4.91317e+08	-0.342802805311468	0.287650530261879	3.55089e+08	0.422890387775634	-0.952316837582279	13836450912864	-0.810618579236527	0.690954891171956	0.396717315540655	0.474566617655349	1	1	1	log_peak_ck_mb
CTSD	t24h	38	0.114653353311809	0.0365345315452036	0.348400772952388	0.454261067803578	0.144264436345649	0.329227267296848	2.85073e+09	-0.591758974121734	0.346252157578399	3.7658e+09	0.395953166967595	0.950830948171937	0.757005147498628	-149451759321365	0.690954891171956	0.491670802799167	0.356622446499332	1	1	1	log_peak_ck_mb
ICAM-2	Baseline	38	0.114344893713461	0.0361988549234721	0.351620096448188	0.248830325323773	0.398965461353239	0.466290238564552	4.1513e+09	-0.369852144476212	0.493733565722771	3.53815e+09	0.432973822814342	0.944416727839752	117329868838755	-0.854213638303034	0.690954891171956	0.396717315540655	0.464618005626556	1	1	1	log_peak_ck_mb
TR-AP	t8w	37	0.0964999837738153	0.014363618662344	0.353887257268495	0.210534661507077	0.494653450043849	-0.440708540749587	4.5228e+09	-0.294007086304041	0.468680518180615	3.54189e+09	0.425734314568979	-0.940317601551663	127694309294221	-0.69058818197847	0.690954891171956	0.396717315540655	0.517137697773115	1	1	1	log_peak_ck_mb
Ep-CAM	Baseline	38	0.1139788976134	0.0358005650498761	0.35549128458847	0.252633133322196	0.177585516898442	-0.169553046003948	4.11765e+09	-0.540618147308118	0.181000424703041	3.53831e+09	0.392674499517353	-0.936754962216941	116373539637705	-137675898988247	0.690954891171956	0.396717315540655	0.356622446499332	1	1	1	log_peak_ck_mb
t-PA	t8w	37	0.0955317821427123	0.0133073987011407	0.363822925131628	0.19312499310949	0.444922255394377	-0.173839959301063	4.70651e+09	-0.327389437779842	0.188786443037032	3.54271e+09	0.423435273221648	-0.920828617269738	1328507469449	-0.77317469394778	0.69933013629388	0.396717315540655	0.477815340423533	1	1	1	log_peak_ck_mb
TFF3	Baseline	38	0.113114035918098	0.0348593920285184	0.364867897196807	0.365058999575874	0.456840409272455	0.220836999510808	3.33424e+09	-0.33927962208821	0.240452716467495	3.63187e+09	0.450780464671781	0.918421728625641	0.918051308681136	-0.752649346362522	0.69933013629388	0.434294327081643	0.484953665227682	1	1	1	log_peak_ck_mb
SELE	t8w	37	0.0941538606430358	0.0118042116105845	0.378622307260608	0.316123806830926	0.387085597936963	-0.222028631802896	3.74708e+09	-0.372718996115081	0.248790073521742	3.68113e+08	0.425227644396579	-0.892433643593474	101791434538447	-0.876516381346723	0.712725338396483	0.40023014075842	0.457508970909209	1	1	1	log_peak_ck_mb
CTSZ	Baseline	38	0.111733845229727	0.0333574198088201	0.380536836235961	0.521255268905278	0.197791566892576	0.529800928427299	2.55235e+09	-0.517723147989606	0.596314761271014	3.93803e+09	0.394139154098136	0.888458516938362	0.648128293978275	-131355421709942	0.712725338396483	0.547020738470938	0.356622446499332	1	1	1	log_peak_ck_mb
SELE	t24h	38	0.111691983900302	0.0333118648326812	0.381026332480415	0.421521651880698	0.219479483094382	-0.240463236351014	3.03698e+08	-0.496142287136754	0.270933683325956	3.73265e+09	0.396600792196143	-0.887535404971099	0.813624656355269	-125098662660104	0.712725338396483	0.463700157098392	0.356622446499332	1	1	1	log_peak_ck_mb
PDGF subunit A	Baseline	38	0.111593100741669	0.0332042566894637	0.382186051024201	0.504466800585353	0.167069092653888	-0.190173851838921	2.63252e+09	-0.555556652341032	0.214800421293257	3.90212e+09	0.393483927295759	-0.885351391277233	0.674639361597508	-141189160167005	0.712725338396483	0.53345914544658	0.356622446499332	1	1	1	log_peak_ck_mb
TR-AP	t24h	38	0.111303647883019	0.0328892638726974	0.385608950533093	0.301850131389629	0.255591443395339	-0.342929276093382	3.7374e+09	-0.465768723338816	0.390166799924663	3.56486e+09	0.402785872096523	-0.878929924738849	104839988452252	-115636807446712	0.714282351323045	0.396717315540655	0.372534939967531	1	1	1	log_peak_ck_mb
AZU1	Baseline	38	0.110940373399394	0.0324939357581645	0.389965260659686	0.2642714898217	0.262524686526635	-0.129477389299122	4.02365e+09	-0.460693903710858	0.14868620041477	3.54475e+09	0.404351277920119	-0.870809725031216	113510216842069	-113934078823876	0.717536079613823	0.396717315540655	0.376521241986398	1	1	1	log_peak_ck_mb
TNFRSF10C	t24h	38	0.110208302897987	0.0316972708007509	0.39895540397064	0.25049713343748	0.145402523518903	0.268598918785229	4.14612e+09	-0.593023695525187	0.314433201589578	3.54644e+09	0.397960768301806	0.854232051282627	116909397643504	-149015617307143	0.722414274008429	0.396717315540655	0.356622446499332	1	1	1	log_peak_ck_mb
LTBR	t24h	38	0.110093573583948	0.0315724183119437	0.400390697936011	0.175507856379331	0.174200595965656	-0.403631319192632	5.27699e+09	-0.546212499466781	0.473964153911646	3.81404e+09	0.393557312005269	-0.851607270004378	13835686521633	-138788553230963	0.722414274008429	0.396717315540655	0.356622446499332	1	1	1	log_peak_ck_mb
PSP-D	t24h	38	0.11003566820855	0.0315094036387166	0.401117883856364	0.174414447132617	0.225545009086127	-0.205058352574639	5.31556e+09	-0.491356765735908	0.241165765841942	3.83192e+09	0.398076952420914	-0.850279689817306	138717762144856	-123432608380795	0.722414274008429	0.396717315540655	0.356622446499332	1	1	1	log_peak_ck_mb
GRN	Baseline	38	0.109718477950934	0.0311642260054281	0.40513464565005	0.219550436027213	0.229032822308902	0.355795085861434	4.47436e+07	-0.488444303816767	0.422071466466012	3.57722e+09	0.398763625514231	0.842973558104965	125078975558322	-122489683753599	0.722414274008429	0.396717315540655	0.356622446499332	1	1	1	log_peak_ck_mb
IGFBP-7	t8w	37	0.0918151585965726	0.00925290028717018	0.405703668374299	0.138434226235555	0.384962949826213	-0.38825595695197	5.75667e+09	-0.375331014166149	0.460967497365204	3.79125e+09	0.426276405048963	-0.84226319463121	151841041224862	-0.880487424874096	0.722414274008429	0.396717315540655	0.457508970909209	1	1	1	log_peak_ck_mb
TIMP4	t8w	37	0.0902916894327813	0.00759093392667065	0.424845171648129	0.391461370950966	0.723276356886333	0.277490414732978	3.37018e+08	-0.1691822627092	0.343404835492272	3.88103e+09	0.473741859717619	0.808056224179821	0.868373787066839	-0.35711909184053	0.749738232173333	0.446460075960605	0.733912773899367	1	1	1	log_peak_ck_mb
IL-1RT1	t24h	38	0.10810554293482	0.0294089731937752	0.426481530620338	0.368815905218015	0.145717736000223	0.436497390722218	3.33996e+09	-0.594498382736156	0.542313348690876	3.66708e+09	0.3992727565982	0.80488041051526	0.910794694001091	-148895303501615	0.749738232173333	0.435013631795607	0.356622446499332	1	1	1	log_peak_ck_mb
TNF-R1	t24h	38	0.107103747738026	0.0283187843031462	0.440579302327056	0.176913307868734	0.195709253386652	-0.458948850463083	6.49159e+09	-0.521457970236045	0.588125866168221	4.70761e+09	0.395094324443189	-0.78035821388582	137895537904933	-131983158950952	0.769619540773845	0.396717315540655	0.356622446499332	1	1	1	log_peak_ck_mb
PCSK9	Baseline	38	0.106604502999135	0.0277754885578821	0.447866902509863	0.192785248257585	0.374079773372267	0.412240934639472	4.95991e+09	-0.394965406285866	0.536865418214067	3.73281e+09	0.438505670806442	0.767866434777695	132873325359552	-0.900707636367614	0.776793755294495	0.396717315540655	0.454828270708131	1	1	1	log_peak_ck_mb
CTSZ	t24h	38	0.1064395343679	0.0275959638709501	0.450315220460577	0.179694365407138	0.190303169894024	-0.384666326976688	5.46182e+09	-0.527607719631188	0.503689788555908	3.98699e+09	0.394806256489087	-0.763696893835264	136991018271538	-133637122249042	0.776793755294495	0.396717315540655	0.356622446499332	1	1	1	log_peak_ck_mb
TLT-2	Baseline	38	0.106232755744273	0.0273709400746497	0.453413024268129	0.242805235067371	0.152480041980428	-0.242426330420725	4.2305e+09	-0.582394398021099	0.319637928091069	3.55902e+09	0.39791123478799	-0.758440438744349	118867166965908	-146362893807561	0.777279470173936	0.396717315540655	0.356622446499332	1	1	1	log_peak_ck_mb
BLM hydrolase	t8w	37	0.0876881630590714	0.00475072333716897	0.460788662003225	0.255664592519668	0.327242781378359	-0.243211905912735	4.17568e+09	-0.446058268928797	0.325903887796272	3.60972e+09	0.44855017606568	-0.746268808136374	115678771758843	-0.994444529798783	0.785047350079568	0.396717315540655	0.424151447421941	1	1	1	log_peak_ck_mb
Notch 3	t24h	38	0.105492701973789	0.0265655874420648	0.464773502940278	0.182696229189471	0.202977691532632	-0.275596925890879	5.46933e+09	-0.514495703693651	0.372759684740963	4.02078e+09	0.396334044540419	-0.73934209404216	136026798031813	-129813653603805	0.786978446696422	0.396717315540655	0.356622446499332	1	1	1	log_peak_ck_mb
PECAM-1	Baseline	38	0.105015353049268	0.026046119494792	0.472338721554448	0.430091114186774	0.148910090716617	-0.175852344542884	3.055e+09	-0.59130071401973	0.24196278540592	3.82566e+09	0.400370505035405	-0.726774343615988	0.798555625206812	-147688380283518	0.794911507006266	0.469190306385572	0.356622446499332	1	1	1	log_peak_ck_mb
CTSD	Baseline	38	0.104826577307878	0.0258406870703376	0.475384333529343	0.261501837478695	0.169363138860119	0.288570313138031	4.06083e+09	-0.554708103125431	0.399821652943021	3.55641e+09	0.395067799528946	0.72174758674002	1141832182562	-140408330870506	0.79518833972181	0.396717315540655	0.356622446499332	1	1	1	log_peak_ck_mb
JAM-A	Baseline	38	0.103844690395637	0.0247721630776053	0.491746368834029	0.458902575229285	0.148920004977566	-0.148603624435864	2.93694e+09	-0.593144448148137	0.213802411789617	3.92022e+09	0.401629005159819	-0.69505120728989	0.749177288104234	-147684664336459	0.81760239637465	0.494729509794875	0.356622446499332	1	1	1	log_peak_ck_mb
CHIT1	t24h	38	0.103467445483315	0.0243616318494904	0.498278249332168	0.232209870681666	0.218917479456597	0.0814928744223925	4.35697e+09	-0.500596297469674	0.119048749792415	3.58185e+09	0.399662465049416	0.684533643272115	121640021749255	-1252547690231	0.819754541997814	0.396717315540655	0.356622446499332	1	1	1	log_peak_ck_mb
SHPS-1	t8w	37	0.085218141984346	0.00205615489201383	0.499456154444644	0.158020163291747	0.334401487665797	-0.349106559156167	5.38546e+09	-0.442561826933791	0.511235394674267	3.72819e+09	0.451769036417943	-0.682868523566526	144452455075048	-0.979619653535455	0.819754541997814	0.396717315540655	0.429278188817489	1	1	1	log_peak_ck_mb
MB	t8w	37	0.0848527008158253	0.00165749179908226	0.505625597469524	0.152936236909271	0.622923025596843	-0.158310079151913	6.01435e+09	-0.226953734561557	0.235226148353672	4.11106e+09	0.457226042318988	-0.67301224910543	146296787825938	-0.496370970932624	0.819754541997814	0.396717315540655	0.634416070349552	1	1	1	log_peak_ck_mb
LDL receptor	t8w	37	0.0847215099595213	0.0015143745012961	0.507871643555454	0.32285028841864	0.306009270954609	-0.265197271282526	3.79205e+09	-0.560094485642042	0.39614765868273	3.77826e+09	0.538675974944782	-0.669440461075447	100365011893671	-103976139960475	0.819754541997814	0.402359718171627	0.41101447959145	1	1	1	log_peak_ck_mb
TFF3	t8w	37	0.0845927538156099	0.00137391325339264	0.510092443653502	0.160551606722672	0.346995780805861	-0.332633586349807	6.4769e+09	-0.424022611007215	0.499511828924377	4.51189e+09	0.444445529273922	-0.665917335863864	143551595031511	-0.954048546061264	0.819754541997814	0.396717315540655	0.441441695926648	1	1	1	log_peak_ck_mb
MMP-9	t24h	38	0.102727497479159	0.0235563943155558	0.511518281704465	0.279576740922697	0.151069577232536	0.123349909596219	3.92113e+09	-0.589917042606372	0.185922905750781	3.56857e+09	0.401622123710073	0.663446545750325	109879712305239	-146883602217149	0.819754541997814	0.396717315540655	0.356622446499332	1	1	1	log_peak_ck_mb
CNTN1	Baseline	38	0.102484607114062	0.0232920724476557	0.515994729216017	0.361898916887866	0.21215322592001	0.321481968247062	3.41992e+09	-0.507134321488158	0.489776717275054	3.70044e+09	0.398823098737938	0.656384750250431	0.924192949717094	-127157710547099	0.819754541997814	0.434278700265439	0.356622446499332	1	1	1	log_peak_ck_mb
GP6	t24h	38	0.102441200695438	0.0232448360509178	0.516801776476883	0.293266394417683	0.177211353001201	-0.11409660231449	3.82428e+09	-0.544625970112601	0.174162670569569	3.58246e+09	0.395234820085056	-0.6551151400088	106750241346329	-137798074065285	0.819754541997814	0.396717315540655	0.356622446499332	1	1	1	log_peak_ck_mb
AXL	Baseline	38	0.102208744863149	0.0229918694098972	0.521161062555315	0.200903847861326	0.178642247234826	-0.290894640897258	4.99991e+09	-0.542833070971698	0.448720530463585	3.83351e+09	0.395270854515168	-0.648275755505831	130426535901586	-137331924368046	0.821475802477443	0.396717315540655	0.356622446499332	1	1	1	log_peak_ck_mb
IL-1RT2	t8w	37	0.0837591481974179	0.000464525306274166	0.524881646715472	0.280834018087771	0.4103851325133	-0.265171002888379	4.03834e+08	-0.355848391120323	0.412611354336063	3.68322e+09	0.42677581216866	-0.642665307441837	109641535422972	-0.833806370872052	0.821475802477443	0.396717315540655	0.471639329736663	1	1	1	log_peak_ck_mb
TR	t24h	38	0.10191218179821	0.0226691390156988	0.526816003762708	0.243783485421926	0.173085232685871	0.153501303286552	4.2349e+09	-0.550428764915254	0.240052366500088	3.57027e+09	0.395539821909595	0.639449239866154	118615680122342	-13915887463818	0.821475802477443	0.396717315540655	0.356622446499332	1	1	1	log_peak_ck_mb
PRTN3	Baseline	38	0.100982290912775	0.0216571989344907	0.545271731145091	0.281944157848943	0.203095205159702	-0.0863310644115236	3.90861e+09	-0.516291148138922	0.141297770454879	3.57502e+09	0.397823128876736	-0.610986741925218	109330891422912	-129779067797462	0.838721894380013	0.396717315540655	0.356622446499332	1	1	1	log_peak_ck_mb
SPON1	t8w	37	0.0825689414634988	-0.000833882039819489	0.547345594045674	0.167490152716941	0.378708174409549	-0.359994839274478	5.20817e+09	-0.38667654758398	0.592091060914079	3.69011e+09	0.433362222692823	-0.608005867743912	141138613081089	-0.892271008721645	0.838721894380013	0.396717315540655	0.457508970909209	1	1	1	log_peak_ck_mb
CHI3L1	t8w	37	0.0824174648470512	-0.000999129257762243	0.550329304596101	0.161525055566831	0.357073241977868	-0.132021456422902	5.59454e+09	-0.415193292862281	0.218774636959227	3.90658e+09	0.444518413238437	-0.603458692734599	143208164383997	-0.934029458616764	0.838721894380013	0.396717315540655	0.445937623465573	1	1	1	log_peak_ck_mb
CASP-3	Baseline	38	0.100667463835987	0.0213145929979855	0.551787182384003	0.463139342588101	0.173592296828055	-0.135108113931147	2.97597e+09	-0.550158853663025	0.224783477883161	4.01035e+09	0.395825388127333	-0.601058917690445	0.742072390579902	-138990289699671	0.838721894380013	0.49545138974541	0.356622446499332	1	1	1	log_peak_ck_mb
MMP-2	Baseline	38	0.100600742250104	0.0212419842133486	0.553186456983084	0.388794739842989	0.151201865207597	0.256517446666378	3.30891e+09	-0.595233759639382	0.428289523692882	3.79034e+09	0.405377040759265	0.59893467497076	0.872985890230107	-146834600826065	0.838721894380013	0.446460075960605	0.356622446499332	1	1	1	log_peak_ck_mb
CPB1	t8w	37	0.0820052063563272	-0.00144886579309755	0.558604120682748	0.24092949974958	0.41953219122217	0.125860864413768	4.31072e+09	-0.34881247710031	0.212993641835835	3.60984e+09	0.426706038321519	0.590913716151092	11941580540978	-0.817453810760191	0.838721894380013	0.396717315540655	0.474552806464422	1	1	1	log_peak_ck_mb
AP-N	t8w	37	0.0819785120319828	-0.00147798687420053	0.559147929586675	0.245024898075048	0.363378614837755	-0.369784197751739	4.28196e+09	-0.407060243697664	0.626654513433949	3.61772e+09	0.441644245398134	-0.590092610560468	1183607247389	-0.921692624638882	0.838721894380013	0.396717315540655	0.451106304154874	1	1	1	log_peak_ck_mb
CHIT1	t8w	37	0.0815261819824979	-0.00197143783727483	0.568517213816152	0.187612815921989	0.519275232632517	0.0640742364750165	4.82282e+09	-0.284613453545641	0.111238324087652	3.5842e+09	0.436900529480956	0.57600864630546	13455747394141	-0.65143764848206	0.848166221693287	0.396717315540655	0.536778892159456	1	1	1	log_peak_ck_mb
SHPS-1	Baseline	38	0.0995790660765997	0.0201301601421821	0.575478484375032	0.290649117561727	0.196228068111765	0.21817590435007	3.85284e+09	-0.523641313244197	0.385842681546188	3.58937e+09	0.397220730699348	0.565453006587487	107340471929294	-131826280144612	0.850965317571061	0.396717315540655	0.356622446499332	1	1	1	log_peak_ck_mb
IL-17RA	Baseline	38	0.09950331630455	0.0200477265667163	0.57720007280731	0.290417120907953	0.21196675519746	-0.167649537014743	3.85471e+09	-0.509130346923138	0.297834782892619	3.58935e+09	0.400225686000593	-0.562894418799927	107392970052437	-127210812482032	0.850965317571061	0.396717315540655	0.356622446499332	1	1	1	log_peak_ck_mb
uPA	Baseline	38	0.0991756159832421	0.0196911115111753	0.584766065355132	0.248294500828465	0.163866076436613	-0.26029667719387	4.19807e+09	-0.566978675268072	0.471813396933241	3.57388e+09	0.398456954354285	-0.551694120781188	117465473376976	-142293582549433	0.850965317571061	0.396717315540655	0.356622446499332	1	1	1	log_peak_ck_mb
CD93	t8w	37	0.0806860632647548	-0.00288793098390383	0.586747921765139	0.171733128593361	0.38788804055346	-0.278073344236568	5.17537e+09	-0.378629322091184	0.506572212296756	3.70459e+09	0.432709930645332	-0.548931302362218	139701533347251	-0.875018794984683	0.850965317571061	0.396717315540655	0.457508970909209	1	1	1	log_peak_ck_mb
CSTB	Baseline	38	0.0990894241485688	0.0195973145146191	0.586788891852171	0.227066239602035	0.197041307212263	0.142398450607739	4.47898e+09	-0.52304422284528	0.259514189574017	3.64085e+09	0.397507375061978	0.548711617046765	123020020448936	-131581010984696	0.850965317571061	0.396717315540655	0.356622446499332	1	1	1	log_peak_ck_mb
PON3	t24h	38	0.098896837003888	0.019387734386584	0.591359874196874	0.282916413971885	0.165684086556858	-0.134131851078201	3.90838e+09	-0.563798138002853	0.2474801702973	3.58217e+09	0.397980794764676	-0.54199029731177	10910644648796	-141664659556305	0.850965317571061	0.396717315540655	0.356622446499332	1	1	1	log_peak_ck_mb
SPON1	t24h	38	0.0988711130819063	0.0193597407067804	0.591975873092912	0.364272221411689	0.209461302946811	0.464264314889828	3.45111e+09	-0.511727962911372	0.858022474103535	3.75293e+09	0.400013277593144	0.541086427106578	0.919577159452568	-127927744296491	0.850965317571061	0.434294327081643	0.356622446499332	1	1	1	log_peak_ck_mb
Gal-3	Baseline	38	0.0986753766429852	0.0191467334056016	0.596706237005078	0.33068474679389	0.152921132783697	-0.208899852732936	3.62203e+09	-0.600644617351844	0.39108076378843	3.67027e+09	0.410835270151594	-0.534160388532809	0.986855357125962	-146200840334427	0.85111928330056	0.405701574824939	0.356622446499332	1	1	1	log_peak_ck_mb
CTSD	t8w	37	0.0798308816182292	-0.00382085641647723	0.606550452236385	0.186840410383335	0.397513520698507	-0.191685586410798	4.84737e+09	-0.369292085789063	0.36864236908421	3.59598e+09	0.430808851132206	-0.519977090227007	134799710127185	-0.857206356876208	0.85111928330056	0.396717315540655	0.464618005626556	1	1	1	log_peak_ck_mb
DLK-1	t24h	38	0.0980249253817653	0.0184388893860388	0.613004978054537	0.223007244459999	0.20608291154664	-0.119152110124705	4.62368e+09	-0.515252791306348	0.23340611481811	3.725e+09	0.399715713067058	-0.510492667330326	124125544954234	-128904812711205	0.85111928330056	0.396717315540655	0.356622446499332	1	1	1	log_peak_ck_mb
SHPS-1	t24h	38	0.09800295817341	0.0184149838945933	0.613571871723818	0.244375079510275	0.181698286451655	-0.213756612868428	4.24655e+09	-0.540223995504224	0.41939805756302	3.58468e+09	0.396215587103983	-0.509674780351857	118463953323777	-136345972517847	0.85111928330056	0.396717315540655	0.356622446499332	1	1	1	log_peak_ck_mb
GDF-15	Baseline	38	0.0979572868467121	0.0183652827449515	0.614754090878016	0.407826501612873	0.208009944211134	0.143750477566936	3.27431e+09	-0.513641101691902	0.282989953540243	3.90681e+09	0.400200257428673	0.507970250422668	0.83810260479882	-128346019813205	0.85111928330056	0.453871429214326	0.356622446499332	1	1	1	log_peak_ck_mb
CASP-3	t24h	38	0.0977964186686105	0.0181902203158408	0.618957657376886	0.275077639745795	0.179246985702752	-0.0758791092529595	3.9683e+09	-0.543395291993828	0.151177191770916	3.57724e+09	0.39624615928149	-0.501921674586611	110931874593416	-13713578775859	0.85111928330056	0.396717315540655	0.356622446499332	1	1	1	log_peak_ck_mb
TNFRSF14	Baseline	38	0.0977962707011137	0.0181900592923886	0.618961552531632	0.309541436799308	0.158582049130894	-0.169117463465076	3.7465e+09	-0.583080347368575	0.336943705738708	3.63173e+09	0.404486317396065	-0.501916078516162	103160175793957	-144153293273857	0.85111928330056	0.399221666152379	0.356622446499332	1	1	1	log_peak_ck_mb
EGFR	t24h	38	0.09750347089465	0.0178714242088839	0.626776030536763	0.421698331274263	0.170136286262413	-0.331347270872614	3.22896e+09	-0.556992778114604	0.675225106096505	3.97013e+09	0.397434562662347	-0.490721194874021	0.813312093792316	-140147040655801	0.85111928330056	0.463700157098392	0.356622446499332	1	1	1	log_peak_ck_mb
PGLYRP1	Baseline	38	0.0974970555810858	0.0178644428382406	0.626949688038836	0.26426861781441	0.192246898461612	0.136677194663169	4.05376e+09	-0.528554480901589	0.278663978068964	3.57126e+09	0.397294842114266	0.490473134024318	113510912075591	-133038344542508	0.85111928330056	0.396717315540655	0.356622446499332	1	1	1	log_peak_ck_mb
ALCAM	Baseline	38	0.0971728505457842	0.0175116314762948	0.635868429219692	0.226620930957303	0.156793272344723	-0.258760073155648	4.5893e+09	-0.617262383984946	0.541594989640031	3.72688e+09	0.426304007333692	-0.477774126617441	12314058321267	-144793943609772	0.85111928330056	0.396717315540655	0.356622446499332	1	1	1	log_peak_ck_mb
MMP-3	Baseline	38	0.097078965588861	0.0174094625525841	0.638505180109627	0.314029063542522	0.158388579745575	0.11946282673292	3.72819e+08	-0.62661877810407	0.252012722639859	3.64817e+09	0.434481175545528	0.474034903799836	102193344779103	-144222307748385	0.85111928330056	0.40023014075842	0.356622446499332	1	1	1	log_peak_ck_mb
PON3	Baseline	38	0.0969393821134269	0.0172575628881411	0.642472218893948	0.257196522219817	0.239754462143864	0.116558219793427	4.11729e+09	-0.491666031258538	0.248831705028559	3.57281e+09	0.410898688285426	0.468421898970027	115239670137225	-119656266928019	0.85111928330056	0.396717315540655	0.360384234873979	1	1	1	log_peak_ck_mb
TR-AP	Baseline	38	0.096939116118237	0.0172572734227873	0.642479833114713	0.238967702795824	0.179422939882858	0.196281241574449	4.32793e+09	-0.543429375447985	0.419036237135594	3.6108e+09	0.396435706894481	0.468411140086999	119860964368197	-137078816563975	0.85111928330056	0.396717315540655	0.356622446499332	1	1	1	log_peak_ck_mb
SELE	Baseline	38	0.0969327711416251	0.017250368595298	0.642661522836499	0.346274544703352	0.178579580935887	-0.116176898038621	3.5681e+09	-0.544545244598115	0.24815934825843	3.73588e+09	0.396458835746666	-0.468154429216328	0.955088867829972	-137352278597235	0.85111928330056	0.419174448851426	0.356622446499332	1	1	1	log_peak_ck_mb
Ep-CAM	t8w	37	0.078135595387485	-0.00567025957728906	0.650397879610758	0.221652141177693	0.404406374594585	-0.0849251852017587	4.47513e+08	-0.36373592003028	0.185679165809007	3.5925e+09	0.430651672988315	-0.457375951856195	124568503596382	-0.8446174549986	0.85111928330056	0.396717315540655	0.467013219197094	1	1	1	log_peak_ck_mb
Gal-4	t8w	37	0.0780949099173643	-0.00571464372651165	0.651539784196171	0.285901577495401	0.499976705461863	0.157137075586392	4.08942e+09	-0.29790757784598	0.344772016581999	3.76998e+09	0.436792663480208	0.455770967563487	108473232594946	-0.682034298544208	0.85111928330056	0.396717315540655	0.520730455499903	1	1	1	log_peak_ck_mb
vWF	t8w	37	0.0780417753569674	-0.00577260870148999	0.653038319274047	0.193356633388023	0.396796928506109	-0.0501688529212078	4.76317e+09	-0.372115274847327	0.11058530331975	3.58727e+09	0.433436593452036	-0.453666548945912	132779849564404	-0.858522977683254	0.85111928330056	0.396717315540655	0.464618005626556	1	1	1	log_peak_ck_mb
CXCL16	Baseline	38	0.0965633604866424	0.0168483628825227	0.653452032002594	0.240515157614348	0.166202049438246	-0.194668460519435	4.31095e+09	-0.565787821999629	0.429765707872512	3.60873e+09	0.399888291177783	-0.452964154546232	119458820555121	-141486468716857	0.85111928330056	0.396717315540655	0.356622446499332	1	1	1	log_peak_ck_mb
TNF-R1	Baseline	38	0.0965278657749647	0.0168097362845204	0.654511603438965	0.391200587693845	0.256424065291323	0.205445140929069	3.38168e+09	-0.482533663734938	0.455049811214302	3.89363e+09	0.41802935009969	0.451478356579992	0.868517570534039	-115430570513737	0.85111928330056	0.446460075960605	0.372534939967531	1	1	1	log_peak_ck_mb
t-PA	t24h	38	0.0964202992468162	0.0166926785921235	0.657748112048603	0.22851451111448	0.161762694573363	-0.112265811668059	4.6825e+09	-0.579583312129478	0.251184166850995	3.81843e+08	0.405223336715364	-0.446946211122676	122629129086979	-143028117982402	0.85111928330056	0.396717315540655	0.356622446499332	1	1	1	log_peak_ck_mb
CCL16	t24h	38	0.0963762397670387	0.0166447315111893	0.659085042014784	0.242401380390163	0.172889822089879	-0.150475076878426	4.28639e+09	-0.553135440750712	0.338087871579526	3.60288e+08	0.397299067901017	-0.445076826256486	118971206196128	-13922394625112	0.85111928330056	0.396717315540655	0.356622446499332	1	1	1	log_peak_ck_mb
IGFBP-1	Baseline	38	0.096252826697885	0.0165104290535809	0.662865538227902	0.266389989580336	0.224443775838723	0.0487926503804061	4.03918e+09	-0.502998092909131	0.110943002272909	3.57453e+09	0.406520325626926	0.439799260708495	112998861354412	-123732581423431	0.85111928330056	0.396717315540655	0.356622446499332	1	1	1	log_peak_ck_mb
vWF	Baseline	38	0.0962481585164473	0.016505348973781	0.66300958662906	0.234085606533281	0.182366971395368	0.0608329972260882	4.44187e+09	-0.539922061587205	0.138383112217906	3.66665e+09	0.396616693418466	0.43959841812415	121142420260243	-136131955751429	0.85111928330056	0.396717315540655	0.356622446499332	1	1	1	log_peak_ck_mb
GRN	t8w	37	0.0775634194253884	-0.00629445153593977	0.666916178256118	0.210339463107948	0.403689224663961	-0.195109356464978	4.57292e+09	-0.365066397985123	0.44927755568928	3.57957e+09	0.431560900512493	-0.434273544258496	127750292533884	-0.84592092923987	0.852170672216151	0.396717315540655	0.467013219197094	1	1	1	log_peak_ck_mb
CD93	Baseline	38	0.0957792553978077	0.0159950720505556	0.677891100772149	0.233260311098624	0.193959286067933	-0.247661697613109	4.7411e+09	-0.527689267549342	0.591155277365556	3.90661e+09	0.398211953130977	-0.418945253634201	121360992152793	-132514673002741	0.857862310807938	0.396717315540655	0.356622446499332	1	1	1	log_peak_ck_mb
GRN	t24h	38	0.0957783923473483	0.015994132848585	0.677919279892178	0.299276613451792	0.180415520274677	-0.222339577411353	3.8229e+09	-0.542497110516965	0.530762048818771	3.62675e+09	0.396683294591038	-0.418906321403682	105408684696768	-136758244653649	0.857862310807938	0.396717315540655	0.356622446499332	1	1	1	log_peak_ck_mb
PLC	t8w	37	0.0771124778154514	-0.00678638783768926	0.680695094445429	0.367089067314379	0.488504343990408	0.198167137489062	3.77701e+09	-0.305001027991841	0.477300749267815	4.13014e+09	0.435383952503437	0.415182959157413	0.914498332179473	-0.700533463022924	0.857862310807938	0.434835118363814	0.512650946545067	1	1	1	log_peak_ck_mb
OPN	t24h	38	0.0953211102895459	0.0154965023739178	0.693298132329937	0.315129132944312	0.18590012748356	0.146627991409022	3.74513e+09	-0.536112518207897	0.368640117092019	3.67322e+09	0.397087667488227	0.397753756605989	101957793861528	-135011122757619	0.869774020559376	0.40023014075842	0.356622446499332	1	1	1	log_peak_ck_mb
DLK-1	t8w	37	0.076559868243767	-0.00738923464316321	0.698643129467083	0.262676061620047	0.436290791726881	0.0883698023340245	4.2383e+09	-0.337043880106523	0.226272800214868	3.71926e+08	0.427692480957376	0.390545404706659	11395548716399	-0.788051918406562	0.872513591551651	0.396717315540655	0.474566617655349	1	1	1	log_peak_ck_mb
KLK6	t8w	37	0.0763451432169867	-0.00762348012692349	0.705975566135076	0.18861455136738	0.387083084316455	-0.22898927387049	4.88763e+08	-0.434805893333391	0.601731725844414	3.64084e+09	0.496058686372023	-0.380550441393377	134244461056345	-0.876521075587628	0.876202165929238	0.396717315540655	0.457508970909209	1	1	1	log_peak_ck_mb
ICAM-2	t8w	37	0.0762885147385254	-0.00768525664888142	0.707945952906595	0.199672920369111	0.38619093736244	-0.150334775263861	4.68806e+09	-0.411622493552964	0.397846553693766	3.58219e+09	0.468717747804318	-0.37787125178814	130871279555654	-0.878188409722453	0.876202165929238	0.396717315540655	0.457508970909209	1	1	1	log_peak_ck_mb
PI3	t24h	38	0.0944731754457097	0.0145737497497429	0.724576112512263	0.263037349722354	0.228973302733832	-0.140706383762379	4.97126e+09	-0.503957366928149	0.396046078651032	4.36805e+09	0.411374678319906	-0.355277810707373	113809470801284	-122505684838542	0.887906927208367	0.396717315540655	0.356622446499332	1	1	1	log_peak_ck_mb
BLM hydrolase	Baseline	38	0.0944103731452442	0.0145054060698246	0.727061721895235	0.247629066090752	0.200285436125727	0.139000444904485	4.7209e+09	-0.523280570808287	0.39496464578716	4.0132e+09	0.400642875190342	0.351931359900477	117634177247554	-130610227514886	0.887906927208367	0.396717315540655	0.356622446499332	1	1	1	log_peak_ck_mb
NT-proBNP	Baseline	38	0.0942500697718675	0.0143309582811499	0.733528460628478	0.352629736371122	0.353816298702133	0.042266561315525	3.61014e+09	-0.450302318053516	0.123138603790885	3.83074e+08	0.479012782844133	0.343243792071107	0.942413122564655	-0.940063259648003	0.887906927208367	0.425003525058645	0.443878629280858	1	1	1	log_peak_ck_mb
PSP-D	Baseline	38	0.0942442977872736	0.0143246770037978	0.733764695556826	0.24380125662926	0.193935050729107	-0.0784159685984731	4.57565e+09	-0.528739693852399	0.22866669412312	3.85769e+09	0.398982399617598	-0.342926935202256	118611118387839	-132522059709693	0.887906927208367	0.396717315540655	0.356622446499332	1	1	1	log_peak_ck_mb
PAI	t24h	38	0.0941974048753151	0.0142736464819607	0.735692942521421	0.271159677974259	0.18736550361247	-0.0585373344038834	4.00855e+09	-0.534988209978104	0.171995655737705	3.5836e+09	0.397609739907646	-0.340341935689081	111858172400848	-134551082702946	0.887906927208367	0.396717315540655	0.356622446499332	1	1	1	log_peak_ck_mb
Notch 3	t8w	37	0.0755125485499881	-0.00853176521819465	0.736705385256217	0.198147479780218	0.412193230049091	-0.113148757168697	5.2169e+08	-0.35854637771372	0.333703377494338	3.97242e+09	0.431694296286697	-0.339069859041558	13132793494765	-0.83055620794119	0.887906927208367	0.396717315540655	0.471639329736663	1	1	1	log_peak_ck_mb
IL-1RT2	Baseline	38	0.0936941100134463	0.0137259432499269	0.757498087465437	0.289115990232122	0.20387231090885	-0.140825336440952	3.9024e+09	-0.521634442170064	0.452425952906937	3.62381e+09	0.402648762659959	-0.311267148880646	107687948407071	-129550737651363	0.908997704958525	0.396717315540655	0.356622446499332	1	1	1	log_peak_ck_mb
AP-N	t24h	38	0.0933147583206708	0.0133131193489654	0.775520749963598	0.247919578585646	0.172954018155694	0.164920517267957	4.35791e+09	-0.558455501723514	0.573757883738479	3.70695e+09	0.401181911469887	0.287439217729562	117560484565644	-139202562667243	0.921854980188734	0.396717315540655	0.356622446499332	1	1	1	log_peak_ck_mb
COL1A1	t24h	38	0.093121937603997	0.0131032850396439	0.785327598888763	0.295000436646704	0.173840345122741	-0.111791829725472	3.88317e+09	-0.556481068985712	0.407190299226449	3.65093e+08	0.400611359756968	-0.274544432757475	106361223200277	-138907960404144	0.921854980188734	0.396717315540655	0.356622446499332	1	1	1	log_peak_ck_mb
IL-1RT1	t8w	37	0.0743364223800138	-0.00981481194907574	0.788851104262159	0.197802667857516	0.417123347036602	-0.156593102663925	4.94072e+08	-0.355212277264382	0.58000120131927	3.75916e+09	0.432269156871141	-0.269987548832207	131431530054731	-0.821738658930668	0.921854980188734	0.396717315540655	0.473769727498363	1	1	1	log_peak_ck_mb
CDH5	Baseline	38	0.0930438938775635	0.0130183551020545	0.789439868342902	0.259796240389722	0.191846057987137	-0.176099607744721	4.53398e+09	-0.531644737448577	0.654277239028376	3.95634e+09	0.399248252214089	-0.269151358537605	114600227159259	-133161443913721	0.921854980188734	0.396717315540655	0.356622446499332	1	1	1	log_peak_ck_mb
TR	t8w	37	0.074279838452409	-0.00987653987009907	0.791728112578592	0.198242221872688	0.47902282567167	0.0658539835014996	4.72728e+09	-0.313984676549284	0.247369162863147	3.60038e+09	0.438521193567985	0.266217432841183	131299494840065	-0.716007985827499	0.921854980188734	0.396717315540655	0.506552873124065	1	1	1	log_peak_ck_mb
FABP4	t24h	38	0.0929333251635939	0.0128980303250876	0.795420808992033	0.385044508634188	0.347075536290155	0.0745992169167851	3.57719e+09	-0.467305202013629	0.285468698208719	4.06506e+08	0.490103446018871	0.261321880069114	0.879986319983565	-0.953482791866834	0.921854980188734	0.446460075960605	0.441441695926648	1	1	1	log_peak_ck_mb
Notch 3	Baseline	38	0.0929019904168774	0.0128639307477785	0.79715074026899	0.403929429175874	0.184213489389039	0.0923662524773298	3.52568e+08	-0.538838583815966	0.356543360525444	4.17161e+09	0.397537452625721	0.259060363208581	0.845160961730845	-135544105406159	0.921854980188734	0.451583738674341	0.356622446499332	1	1	1	log_peak_ck_mb
OPG	t8w	37	0.0741472423812642	-0.01002119012953	0.798645720714524	0.203018727870535	0.41353883259519	-0.112252480012546	4.99022e+09	-0.36246034166546	0.436494432632307	3.84221e+09	0.437678370898916	-0.257168182731679	129878932365501	-0.828143142922573	0.921854980188734	0.396717315540655	0.471639329736663	1	1	1	log_peak_ck_mb
RARRES2	Baseline	38	0.0928512495595288	0.012808712755958	0.799986522815927	0.323637164616309	0.176790684163233	-0.167343586524906	3.77744e+09	-0.573690193166429	0.655334158094321	3.7716e+09	0.415911399557238	-0.255356117879667	100154770365013	-137935674227048	0.921854980188734	0.402359718171627	0.356622446499332	1	1	1	log_peak_ck_mb
LDL receptor	Baseline	38	0.0928224956067652	0.0127774216897151	0.801613026251073	0.251127804018379	0.216180218848576	0.0808652079339859	4.27216e+09	-0.516682478810321	0.319331086249669	3.65921e+09	0.410002262610294	0.253233122035483	116750836100561	-126019421337054	0.921854980188734	0.396717315540655	0.356622446499332	1	1	1	log_peak_ck_mb
FAS	Baseline	38	0.0926142387510887	0.012550789229126	0.81385211009429	0.309252710968772	0.183702027132124	0.102271789574187	3.84049e+09	-0.539502129345569	0.430990318561682	3.72059e+09	0.397550767012127	0.23729486526633	103222709848638	-135706474270017	0.932046399942009	0.399221666152379	0.356622446499332	1	1	1	log_peak_ck_mb
U-PAR	Baseline	38	0.0925180186210062	0.0124460790875657	0.819808996755963	0.258496455347772	0.175443030817377	-0.0844004197389652	4.11953e+09	-0.557306886986832	0.367661434478902	3.58471e+09	0.402741786460671	-0.229560165478298	114919348405045	-138378212969777	0.934988773159694	0.396717315540655	0.356622446499332	1	1	1	log_peak_ck_mb
CPA1	t8w	37	0.0736374179179134	-0.0105773622713672	0.82804039037129	0.217051880536017	0.431420581621973	0.0464014785392541	4.54178e+09	-0.341262169819542	0.211930830603848	3.60896e+09	0.428438998810185	0.218946334551909	125847271476805	-0.796524524535019	0.9382034685579	0.396717315540655	0.474566617655349	1	1	1	log_peak_ck_mb
CPB1	t24h	38	0.0923684092465985	0.0122832688860043	0.8295127368324	0.254822325474898	0.176588204729715	0.0431333594030619	4.18537e+09	-0.551743356345017	0.198780114839661	3.61345e+09	0.399808244140476	0.21699031333116	115827748504519	-138001995814563	0.9382034685579	0.396717315540655	0.356622446499332	1	1	1	log_peak_ck_mb
MMP-3	t24h	38	0.0923193437226371	0.0122298740511051	0.832825542741614	0.271622266973059	0.214449800250502	0.0578204345016929	4.01607e+09	-0.596152866361459	0.271831122325598	3.59385e+09	0.471242591689101	0.212707191167154	111748309534026	-126506575779714	0.9382034685579	0.396717315540655	0.356622446499332	1	1	1	log_peak_ck_mb
CNTN1	t8w	37	0.073270034831745	-0.0109781438199146	0.853081775244685	0.201083120029693	0.422201935042136	-0.0926997755384141	4.69921e+09	-0.361539240992632	0.496663842419096	3.60226e+08	0.44484954647039	-0.186644904704361	130451487501824	-0.812722512276849	0.94800617006834	0.396717315540655	0.474566617655349	1	1	1	log_peak_ck_mb
COL1A1	Baseline	38	0.0919997004186572	0.0118820269261859	0.856374161346294	0.256694410730679	0.200925018294088	0.0786065885522033	4.19507e+09	-0.52817613067548	0.431024266689748	3.63639e+07	0.404980139161134	0.182371607881615	115363711585088	-130420255119061	0.94800617006834	0.396717315540655	0.356622446499332	1	1	1	log_peak_ck_mb
LTBR	Baseline	38	0.0919485623290361	0.0118263766521863	0.860528272410631	0.273664309514103	0.185577355780542	-0.105190918614173	4.36306e+09	-0.565466970316624	0.594168351836088	3.92133e+09	0.418514638293927	-0.17703891210145	11126492583756	-135112829654357	0.94800617006834	0.396717315540655	0.356622446499332	1	1	1	log_peak_ck_mb
IGFBP-7	Baseline	38	0.0919221655737867	0.0117976507714739	0.862723759809173	0.301588222587795	0.181609195379479	0.0787541248098378	3.90425e+09	-0.542128483419688	0.452031542694368	3.72196e+09	0.3975291226319	0.174222631324394	104897710501661	-136374532721137	0.94800617006834	0.396717315540655	0.356622446499332	1	1	1	log_peak_ck_mb
COL1A1	t8w	37	0.0731209801985688	-0.0111407488742885	0.864624396652261	0.20849562980683	0.482369042091526	0.0774078028990437	4.60458e+09	-0.317433497827382	0.450503398167194	3.58945e+09	0.44675781128385	0.171825125435159	12828105768296	-0.710527023389185	0.94800617006834	0.396717315540655	0.508144487088783	1	1	1	log_peak_ck_mb
MMP-3	t8w	37	0.0731101886288784	-0.0111525214957688	0.865500094833487	0.208854590388066	0.590338298643971	-0.0472612206538468	4.83288e+09	-0.28669721931164	0.276863203559864	3.77046e+09	0.527358790519189	-0.170702426491384	128177449455031	-0.543647369619808	0.94800617006834	0.396717315540655	0.603456927502725	1	1	1	log_peak_ck_mb
PAI	Baseline	38	0.0918885818302183	0.0117611037564141	0.865570850931963	0.387236822218622	0.179027264021084	-0.0434454795494944	3.69892e+09	-0.546487701550687	0.254703724356455	4.22305e+09	0.398294355685846	-0.170572611999552	0.875888755085245	-137206991198672	0.94800617006834	0.446460075960605	0.356622446499332	1	1	1	log_peak_ck_mb
PI3	t8w	37	0.0729466145877823	-0.0113309659042373	0.87957958246732	0.245056927595826	0.431169821331167	0.0443909224190383	4.45775e+08	-0.341757592459181	0.290742935068934	3.7665e+09	0.42882527734035	0.152681001203051	118352524349721	-0.796962330622911	0.959541362691622	0.396717315540655	0.474566617655349	1	1	1	log_peak_ck_mb
OPN	Baseline	38	0.0916110413591756	0.0114590744202794	0.892042052157178	0.262359314907065	0.186615221034286	-0.0487431307812765	4.08315e+09	-0.55810616054594	0.356463261199515	3.58252e+09	0.414067491441787	-0.136740966284305	113974311522379	-134786278102299	0.967492215743466	0.396717315540655	0.356622446499332	1	1	1	log_peak_ck_mb
RETN	Baseline	38	0.091565157181629	0.0114091416388316	0.897091689797967	0.260913899076914	0.19136582776975	0.035109701867408	4.09906e+09	-0.535113559618478	0.269438930927446	3.58539e+09	0.401407871019066	0.130306714573709	11432674333374	-133309184560823	0.967492215743466	0.396717315540655	0.356622446499332	1	1	1	log_peak_ck_mb
CCL15	t24h	38	0.0915041625731804	0.011342765153167	0.904224795934349	0.300060437899827	0.17998283974181	0.0309991399402267	3.94624e+09	-0.54751787374289	0.255711326405139	3.74993e+09	0.399946384719503	0.121227089843932	105235115713668	-136897817972997	0.967492215743466	0.396717315540655	0.356622446499332	1	1	1	log_peak_ck_mb
LDL receptor	t24h	38	0.0914852834484103	0.0113222202232701	0.906545115362303	0.265231487045556	0.186558134060816	0.0349568099227573	4.18872e+09	-0.53812085439406	0.295553253012262	3.69773e+09	0.399186999432645	0.118275842226332	113278132253045	-134804203332994	0.967492215743466	0.396717315540655	0.356622446499332	1	1	1	log_peak_ck_mb
TNFRSF10C	t8w	37	0.0726819021558275	-0.0116197431027336	0.90691418132121	0.204621862234232	0.441173391375779	0.0335201806772614	4.64177e+09	-0.335163515851096	0.284471617028487	3.58693e+09	0.429909124282287	0.117833128757814	129407863425576	-0.779614799780386	0.967492215743466	0.396717315540655	0.477321276991106	1	1	1	log_peak_ck_mb
PI3	Baseline	38	0.0914334461039277	0.0112658089954508	0.913240408804937	0.270500834610747	0.180224485493627	-0.034224988844588	4.20275e+09	-0.54600742022965	0.311799979686414	3.75196e+09	0.399070365219072	-0.109765846934978	112014876633548	-136819836253668	0.967492215743466	0.396717315540655	0.356622446499332	1	1	1	log_peak_ck_mb
PSP-D	t8w	37	0.0725944992509826	-0.0117150917262008	0.917960797248401	0.215610964593322	0.433364721954657	-0.0207649942248418	4.75239e+09	-0.339971289151568	0.200058996323379	3.76421e+09	0.428642160384051	-0.103794353697931	126252001428595	-0.793135441569639	0.967492215743466	0.396717315540655	0.474566617655349	1	1	1	log_peak_ck_mb
CCL15	t8w	37	0.0725593686878962	-0.0117534159768404	0.922852064414217	0.244314079118647	0.43673884378427	-0.027546312341019	4.82082e+09	-0.337641427328009	0.282279906155929	4.06673e+09	0.428873376415451	-0.0975850981252725	118542915686611	-0.787275326228073	0.967492215743466	0.396717315540655	0.474566617655349	1	1	1	log_peak_ck_mb
PCSK9	t24h	38	0.0913466085021521	0.011171309252342	0.925820055221233	0.291657769283654	0.188513574748234	-0.0507043703950092	3.98615e+09	-0.552231572849528	0.540568776331363	3.72146e+09	0.411521652422463	-0.0937981855687645	107112567498413	-134192592199891	0.967492215743466	0.396717315540655	0.356622446499332	1	1	1	log_peak_ck_mb
MMP-2	t8w	37	0.0725309048035895	-0.0117844674869931	0.927058317297141	0.22171190724776	0.448608132545721	-0.0353160174358369	4.75425e+09	-0.332855357059214	0.382835492658209	3.81708e+09	0.434041625724504	-0.0922485456889615	124552021585021	-0.766874275027448	0.967492215743466	0.396717315540655	0.479906374351236	1	1	1	log_peak_ck_mb
FABP4	t8w	37	0.0725233466050644	-0.0117927127944752	0.928217100249507	0.237757222784923	0.507125983970945	0.0223518773580187	4.52925e+09	-0.320107353331571	0.246223381673026	3.76677e+09	0.477326697937267	0.0907788578247252	120242180528163	-0.670625286025047	0.967492215743466	0.396717315540655	0.526190870586394	1	1	1	log_peak_ck_mb
EGFR	t8w	37	0.0725027540787346	-0.0118151773686532	0.931474631945808	0.254085094902755	0.442732778658417	-0.0609682305882157	4.50519e+09	-0.351860255471275	0.703627953842392	3.88138e+08	0.452884238116354	-0.0866483917463464	116071704634015	-0.776931996871297	0.967492215743466	0.396717315540655	0.477321276991106	1	1	1	log_peak_ck_mb
ICAM-2	t24h	38	0.0913064330964775	0.0111275889579315	0.932438149955659	0.26142631829435	0.201730297195751	0.0346001869303521	4.1046e+09	-0.533764602542219	0.405117380741871	3.59416e+09	0.410015015284389	0.0854078066633195	114201640632456	-130181720826003	0.967492215743466	0.396717315540655	0.356622446499332	1	1	1	log_peak_ck_mb
MEPE	Baseline	38	0.0912614882451858	0.011078678384467	0.940719887553591	0.261751740780662	0.186093055437618	0.0242608124138312	4.10032e+09	-0.539323751500137	0.323836266957822	3.59292e+09	0.399645921851759	0.0749169098376219	114122283469268	-13495039534025	0.972429546684611	0.396717315540655	0.356622446499332	1	1	1	log_peak_ck_mb
EPHB4	Baseline	38	0.0911417462418347	0.0109483709102319	0.973353213776407	0.339019454106547	0.195712616986339	-0.0258562784254006	4.15983e+09	-0.54614180009298	0.768394053577085	4.28959e+09	0.413799773668351	-0.0336497638223937	0.969750227829816	-131982140843484	0.995717372830674	0.412199864904876	0.356622446499332	1	1	1	log_peak_ck_mb
CPA1	t24h	38	0.0911366458038476	0.010942820433599	0.975701117686868	0.265285492126339	0.183138612425854	-0.00627864455437868	4.0717e+09	-0.541516684631719	0.204624029469522	3.59484e+09	0.398508834989116	-0.0306838085959687	113265094204384	-135885741315248	0.995717372830674	0.396717315540655	0.356622446499332	1	1	1	log_peak_ck_mb
MCP-1	Baseline	38	0.0911332259514297	0.0109390988294971	0.977411834057522	0.262643816304922	0.186774026655939	-0.00828752556304419	4.08371e+09	-0.544320644319537	0.290556419799976	3.58519e+09	0.403989197037911	-0.0285229476903297	113905107473064	-134736435605345	0.995717372830674	0.396717315540655	0.356622446499332	1	1	1	log_peak_ck_mb
CCL16	t8w	37	0.0723140784620244	-0.0120210053141552	0.97767901462722	0.240838830110204	0.434980303040834	-0.0107572087824108	4.67809e+09	-0.340353398944404	0.381572811739913	3.91671e+09	0.430649319246833	-0.0281917590861874	119439313055786	-0.79032610463579	0.995717372830674	0.396717315540655	0.474566617655349	1	1	1	log_peak_ck_mb
CHI3L1	Baseline	38	0.0911259317790132	0.0109311610536321	0.981584691134755	0.273919363992217	0.196405042827942	-0.00413154744524942	4.10072e+09	-0.544930950687836	0.177680853319077	3.68754e+09	0.413538141609143	-0.0232526317162044	111204731633287	-131772839276063	0.995792964859841	0.396717315540655	0.356622446499332	1	1	1	log_peak_ck_mb
CD163	Baseline	38	0.0911211068262348	0.0109259103697262	0.984969128285278	0.268039170613271	0.182355170597797	0.00525756634165255	4.07135e+09	-0.54284391199694	0.27702625795549	3.61567e+09	0.398751982584128	0.0189785848477125	11260280835162	-136135727396017	0.995792964859841	0.396717315540655	0.356622446499332	1	1	1	log_peak_ck_mb
TFF3	t24h	38	0.0911129515800235	0.0109170355429669	0.994120320256992	0.276858315090809	0.224892315563174	0.00194613029736034	4.07407e+09	-0.540939943524139	0.262156913858882	3.68647e+09	0.437617320802358	0.00742353222241522	110513990931629	-123610268106468	0.998583054560994	0.396717315540655	0.356622446499332	1	1	1	log_peak_ck_mb
PON3	t8w	37	0.072292575980262	-0.0120444625669869	0.995671485714734	0.208082879203656	0.452889195017918	0.0011219928885802	4.63599e+09	-0.338515242530836	0.205257708237435	3.61058e+09	0.445652315111032	0.00546626432797502	128400358818612	-0.759594937695986	0.998583054560994	0.396717315540655	0.482615512837627	1	1	1	log_peak_ck_mb
GDF-15	t24h	38	0.0911115639670365	0.0109155254935399	0.998583054560994	0.396018890357689	0.18651357115456	0.000627195445732317	4.07494e+09	-0.542404147242074	0.350587727800334	4.74039e+09	0.402322647388652	0.00178898288787084	0.85962074559845	-13481819896609	0.998583054560994	0.447955794011156	0.356622446499332	1	1	1	log_peak_ck_mb
